## Supplementary Tables for "Outbreak and Postnatal Antibiotic Exposures Drive the Development Trajectory of the Nasopharyngeal Microbiota in the First Year of Life": Supplementary Table E4.xlsx

### Sheet: Sheet1
Decontam Results				Glycerol					PMA Extraction
#NAME	freq	prev		p.freq	p.prev	p	contaminant		p.freq	p.prev	p	contaminant
k__Bacteria|p__Actinomycetota|c__Actinomycetes|o__Propionibacteriales|f__Propionibacteriaceae|g__Cutibacterium|s__Cutibacterium_acnes	0.0168186	271		0.0228123	0.164855	NA	TRUE		0.101522	0.197895	NA	FALSE
k__Bacteria|p__Actinomycetota|c__Actinomycetes|o__Mycobacteriales|f__Lawsonellaceae|g__GGB2722|s__GGB2722_SGB3663	0.00232877	178		0.0349308	0.0652174	NA	TRUE		0.10378	0.0984211	NA	TRUE
k__Bacteria|p__Pseudomonadota|c__Gammaproteobacteria|o__Moraxellales|f__Moraxellaceae|g__Acinetobacter|s__Acinetobacter_lwoffii	0.000963349	193		0.0157806	0.0652174	NA	TRUE		0.00945039	0.116842	NA	TRUE
k__Bacteria|p__Actinomycetota|c__Actinomycetes|o__Micrococcales|f__Dermacoccaceae|g__Dermacoccus|s__Dermacoccus_nishinomiyaensis	0.000480544	160		0.0655876	0.0380435	NA	TRUE		0.348895	0.0712281	NA	TRUE
k__Bacteria|p__Pseudomonadota|c__Gammaproteobacteria|o__Moraxellales|f__Moraxellaceae|g__Moraxella|s__Moraxella_osloensis	0.000309875	153		0.438215	0.0507246	NA	TRUE		0.479841	0.0815789	NA	TRUE
k__Bacteria|p__Bacteroidota|c__CFGB7709|o__OFGB7709|f__FGB7709|g__GGB109105|s__GGB109105_SGB194473	0.000648506	253		0.000148465	0.0996377	NA	TRUE		1.34001738401503e-06	0.181579	NA	TRUE
k__Bacteria|p__Actinomycetota|c__Actinomycetes|o__Bifidobacteriales|f__Bifidobacteriaceae|g__Bifidobacterium|s__Bifidobacterium_breve	0.00408779	23		0.502508	0.00271792	NA	TRUE		0.57068	0.000586854	NA	TRUE
k__Bacteria|p__Firmicutes|c__Bacilli|o__Bacillales|f__Gemellaceae|g__Gemella|s__Gemella_haemolysans	0.0518087	168		0.676632	0.104931	NA	FALSE		0.826618	0.13752	NA	FALSE
k__Bacteria|p__Actinomycetota|c__Actinomycetes|o__Micrococcales|f__Micrococcaceae|g__Rothia|s__Rothia_mucilaginosa	0.0161987	94		0.673598	0.176471	NA	FALSE		0.670379	0.319444	NA	FALSE
k__Bacteria|p__Firmicutes|c__Bacilli|o__Lactobacillales|f__Streptococcaceae|g__Streptococcus|s__Streptococcus_mitis	0.117553	271		0.763344	0.754902	NA	FALSE		0.905393	0.75	NA	FALSE
k__Bacteria|p__Bacteroidota|c__Flavobacteriia|o__Flavobacteriales|f__Flavobacteriaceae|g__Imtechella|s__Imtechella_halotolerans	0.216203	337		0.00283726	0.97619	NA	TRUE		0.00243917	0.968354	NA	TRUE
k__Bacteria|p__Deinococcota|c__Deinococci|o__Trueperales|f__Trueperaceae|g__Truepera|s__Truepera_radiovictrix	0.13432	334		0.00700041	0.964286	NA	TRUE		0.00492765	0.962025	NA	TRUE
k__Bacteria|p__Firmicutes|c__Bacilli|o__Bacillales|f__Bacillaceae|g__Allobacillus|s__Allobacillus_halotolerans	0.00720687	288		0.00421773	0.845238	NA	TRUE		0.00262983	0.886076	NA	TRUE
k__Bacteria|p__Firmicutes|c__Bacilli|o__Bacillales|f__Staphylococcaceae|g__Staphylococcus|s__Staphylococcus_aureus	0.035348	168		0.381182	0.642857	NA	FALSE		0.692639	0.721519	NA	FALSE
k__Bacteria|p__Pseudomonadota|c__Alphaproteobacteria|o__Hyphomicrobiales|f__Nitrobacteraceae|g__Bradyrhizobium|s__Bradyrhizobium_SGB11337	0.000138539	156		0.159671	0.619048	NA	FALSE		0.0746062	0.753165	NA	TRUE
k__Bacteria|p__Firmicutes|c__Bacilli|o__Bacillales|f__Staphylococcaceae|g__Staphylococcus|s__Staphylococcus_epidermidis	0.0361779	246		0.843503	0.795455	NA	FALSE		0.862942	0.828358	NA	FALSE
k__Bacteria|p__Pseudomonadota|c__Betaproteobacteria|o__Burkholderiales|f__Oxalobacteraceae|g__Oxalobacteraceae_unclassified|s__Oxalobacteraceae_sp_CFBP_13708	3.62427e-07	2		0.17766	NA	NA	FALSE		NA	NA	NA	FALSE
k__Bacteria|p__Pseudomonadota|c__Alphaproteobacteria|o__Sphingomonadales|f__Sphingomonadaceae|g__Sphingomonas|s__Sphingomonas_hominis	4.13564e-05	54		0.236858	0.559524	NA	FALSE		0.373387	0.552239	NA	FALSE
k__Bacteria|p__Firmicutes|c__Bacilli|o__Lactobacillales|f__Streptococcaceae|g__Streptococcus|s__Streptococcus_salivarius	0.00376902	85		0.671685	0.607143	NA	FALSE		0.595863	0.607595	NA	FALSE
k__Bacteria|p__Actinomycetota|c__Actinomycetes|o__Bifidobacteriales|f__Bifidobacteriaceae|g__Bifidobacterium|s__Bifidobacterium_bifidum	0.000475067	25		0.544961	0.52381	NA	FALSE		0.548514	0.552239	NA	FALSE
k__Bacteria|p__Firmicutes|c__Bacilli|o__Lactobacillales|f__Lactobacillaceae|g__Limosilactobacillus|s__Limosilactobacillus_fermentum	0.00014901	17		0.556361	NA	NA	FALSE		0.515749	0.514925	NA	FALSE
k__Bacteria|p__Firmicutes|c__Bacilli|o__Lactobacillales|f__Enterococcaceae|g__Enterococcus|s__Enterococcus_faecalis	0.00635994	49		0.442757	0.545455	NA	FALSE		0.53523	0.529851	NA	FALSE
k__Bacteria|p__Pseudomonadota|c__Gammaproteobacteria|o__Enterobacterales|f__Enterobacteriaceae|g__Enterobacter|s__Enterobacter_pasteurii	0.000204785	13		0.603922	NA	NA	FALSE		0.603922	NA	NA	FALSE
k__Bacteria|p__Actinomycetota|c__Actinomycetes|o__Bifidobacteriales|f__Bifidobacteriaceae|g__Bifidobacterium|s__Bifidobacterium_longum	0.000548422	37		0.135546	0.548049	NA	FALSE		0.389533	0.531646	NA	FALSE
k__Bacteria|p__Pseudomonadota|c__Gammaproteobacteria|o__Enterobacterales|f__Enterobacteriaceae|g__Escherichia|s__Escherichia_coli	0.0151117	89		0.720705	0.581522	NA	FALSE		0.744432	0.567164	NA	FALSE
k__Bacteria|p__Actinomycetota|c__Actinomycetes|o__Bifidobacteriales|f__Bifidobacteriaceae|g__Bifidobacterium|s__Bifidobacterium_pseudocatenulatum	9.97917107243681e-06	9		0.524509	0.535714	NA	FALSE		0.68977	0.529851	NA	FALSE
k__Bacteria|p__Firmicutes|c__Bacilli|o__Lactobacillales|f__Streptococcaceae|g__Streptococcus|s__Streptococcus_vestibularis	0.00927801	65		0.441008	0.595238	NA	FALSE		0.759921	0.607595	NA	FALSE
k__Bacteria|p__Firmicutes|c__Negativicutes|o__Veillonellales|f__Veillonellaceae|g__Veillonella|s__Veillonella_nakazawae	0.0021665	48		0.566189	0.557368	NA	FALSE		0.603895	0.531646	NA	FALSE
k__Bacteria|p__Firmicutes|c__Bacilli|o__Lactobacillales|f__Streptococcaceae|g__Streptococcus|s__Streptococcus_oralis	0.00789386	93		0.700807	0.619048	NA	FALSE		0.756505	0.61194	NA	FALSE
k__Bacteria|p__Firmicutes|c__Bacilli|o__Lactobacillales|f__Lactobacillaceae|g__Ligilactobacillus|s__Ligilactobacillus_salivarius	6.36068241886211e-06	5		0.970068	NA	NA	FALSE		0.970068	NA	NA	FALSE
k__Bacteria|p__Pseudomonadota|c__Gammaproteobacteria|o__Enterobacterales|f__Yersiniaceae|g__Serratia|s__Serratia_marcescens	0.178319	188		0.483702	0.642857	NA	FALSE		0.290645	0.646316	NA	FALSE
k__Bacteria|p__Bacteroidota|c__CFGB7709|o__OFGB7709|f__FGB7709|g__GGB109097|s__GGB109097_SGB194433	3.70851461990803e-05	131		0.0199071	0.595238	NA	TRUE		0.0992235	0.683544	NA	TRUE
k__Bacteria|p__Firmicutes|c__Bacilli|o__Lactobacillales|f__Lactobacillaceae|g__Lactobacillus|s__Lactobacillus_crispatus	1.54006129281045e-05	9		0.817187	NA	NA	FALSE		0.362137	0.52614	NA	FALSE
k__Bacteria|p__Actinomycetota|c__Actinomycetes|o__Micrococcales|f__Micrococcaceae|g__Micrococcus|s__Micrococcus_luteus	2.07123941527605e-05	55		0.567025	0.568182	NA	FALSE		0.640936	0.58209	NA	FALSE
k__Bacteria|p__Firmicutes|c__Bacilli|o__Lactobacillales|f__Streptococcaceae|g__Streptococcus|s__Streptococcus_parasanguinis	0.00301982	57		0.51889	0.568182	NA	FALSE		0.546923	0.56962	NA	FALSE
k__Bacteria|p__Pseudomonadota|c__Gammaproteobacteria|o__Enterobacterales|f__Erwiniaceae|g__Mixta|s__Mixta_calida	0.000153815	26		0.302941	0.52381	NA	FALSE		0.426621	0.54108	NA	FALSE
k__Bacteria|p__Bacteroidota|c__Bacteroidia|o__Bacteroidales|f__Prevotellaceae|g__Prevotella|s__Prevotella_melaninogenica	0.000474997	37		0.601456	0.529121	NA	FALSE		0.410922	0.512658	NA	FALSE
k__Bacteria|p__Actinomycetota|c__Actinomycetes|o__Actinomycetales|f__Actinomycetaceae|g__Actinomyces|s__Actinomyces_sp_HMSC035G02	4.12577160431184e-05	5		0.573489	NA	NA	FALSE		0.854208	0.522388	NA	FALSE
k__Bacteria|p__Actinomycetota|c__Actinomycetes|o__Actinomycetales|f__Actinomycetaceae|g__Actinomyces|s__Actinomyces_graevenitzii	5.40460765033531e-05	21		0.888253	0.545455	NA	FALSE		0.654862	0.512658	NA	FALSE
k__Bacteria|p__Firmicutes|c__Clostridia|o__Eubacteriales|f__Clostridiaceae|g__Clostridium|s__Clostridium_tertium	2.59185203481456e-06	3		0.943064	NA	NA	FALSE		0.943064	NA	NA	FALSE
k__Bacteria|p__Pseudomonadota|c__Gammaproteobacteria|o__Pasteurellales|f__Pasteurellaceae|g__Haemophilus|s__Haemophilus_parainfluenzae	0.000983398	47		0.371689	0.547619	NA	FALSE		0.644686	0.54108	NA	FALSE
k__Bacteria|p__Firmicutes|c__Bacilli|o__Lactobacillales|f__Streptococcaceae|g__Streptococcus|s__Streptococcus_mutans	0.00152656	112		0.754754	0.559524	NA	FALSE		0.64603	0.612105	NA	FALSE
k__Bacteria|p__Actinomycetota|c__Actinomycetes|o__Mycobacteriales|f__Corynebacteriaceae|g__Corynebacterium|s__Corynebacterium_guaraldiae	0.000213793	3		0.470322	0.519511	NA	FALSE		0.454238	0.518987	NA	FALSE
k__Bacteria|p__Actinomycetota|c__Actinomycetes|o__Mycobacteriales|f__Corynebacteriaceae|g__Corynebacterium|s__Corynebacterium_tuberculostearicum	0.00603044	76		0.572661	0.535714	NA	FALSE		0.282245	0.576316	NA	FALSE
k__Bacteria|p__Firmicutes|c__Bacilli|o__Lactobacillales|f__Lactobacillaceae|g__Lactobacillus|s__Lactobacillus_iners	7.86276283053338e-05	79		0.237964	0.581522	NA	FALSE		0.426113	0.589552	NA	FALSE
k__Eukaryota|p__Basidiomycota|c__Malasseziomycetes|o__Malasseziales|f__Malasseziaceae|g__Malassezia|s__Malassezia_restricta	0.000108014	114		0.531535	0.607143	NA	FALSE		0.359708	0.679104	NA	FALSE
k__Bacteria|p__Actinomycetota|c__Actinomycetes|o__Mycobacteriales|f__Corynebacteriaceae|g__Corynebacterium|s__Corynebacterium_kefirresidentii	0.000233813	86		0.717486	0.535714	NA	FALSE		0.720041	0.623684	NA	FALSE
k__Bacteria|p__Actinomycetota|c__Actinomycetes|o__Propionibacteriales|f__Propionibacteriaceae|g__Cutibacterium|s__Cutibacterium_granulosum	2.8582255525879e-05	48		0.209065	0.535714	NA	FALSE		0.366209	0.522388	NA	FALSE
k__Bacteria|p__Actinomycetota|c__Actinomycetes|o__Propionibacteriales|f__Propionibacteriaceae|g__Cutibacterium|s__Cutibacterium_namnetense	2.82649968476308e-05	52		0.310612	0.568182	NA	FALSE		0.348714	0.552239	NA	FALSE
k__Bacteria|p__Pseudomonadota|c__Gammaproteobacteria|o__Moraxellales|f__Moraxellaceae|g__Acinetobacter|s__Acinetobacter_pittii	0.00132307	79		0.319021	0.583333	NA	FALSE		0.314607	0.619403	NA	FALSE
k__Bacteria|p__Firmicutes|c__Bacilli|o__Lactobacillales|f__Streptococcaceae|g__Streptococcus|s__Streptococcus_peroris	0.000468842	17		0.49196	0.545455	NA	FALSE		0.3577	0.518987	NA	FALSE
k__Bacteria|p__Bacteroidota|c__Bacteroidia|o__Bacteroidales|f__Porphyromonadaceae|g__GGB1088|s__GGB1088_SGB1395	0.000175081	8		0.398236	NA	NA	FALSE		0.413526	0.512658	NA	FALSE
k__Bacteria|p__Firmicutes|c__Clostridia|o__Lachnospirales|f__Lachnospiraceae|g__GGB3390|s__GGB3390_SGB4478	0.00160168	7		0.31651	NA	NA	FALSE		0.431631	0.522388	NA	FALSE
k__Bacteria|p__Firmicutes|c__Negativicutes|o__Veillonellales|f__Veillonellaceae|g__Veillonella|s__Veillonella_SGB59090	5.12306978287566e-05	7		0.295959	NA	NA	FALSE		0.0419582	0.512658	NA	TRUE
k__Bacteria|p__Fusobacteriota|c__Fusobacteriia|o__Fusobacteriales|f__Fusobacteriaceae|g__Fusobacterium|s__Fusobacterium_hwasookii	0.000335693	3		0.391562	NA	NA	FALSE		NA	NA	NA	FALSE
k__Bacteria|p__Firmicutes|c__Bacilli|o__Lactobacillales|f__Streptococcaceae|g__Streptococcus|s__Streptococcus_raffinosi	0.000280492	13		0.579428	0.529121	NA	FALSE		0.376157	0.518987	NA	FALSE
k__Bacteria|p__Bacteroidota|c__Bacteroidia|o__Bacteroidales|f__Prevotellaceae|g__GGB1144|s__GGB1144_SGB1468	0.000921335	29		0.587942	0.529121	NA	FALSE		0.320207	0.512658	NA	FALSE
k__Bacteria|p__Firmicutes|c__Negativicutes|o__Veillonellales|f__Veillonellaceae|g__Veillonella|s__Veillonella_atypica	0.00242941	50		0.411193	0.566589	NA	FALSE		0.631969	0.556962	NA	FALSE
k__Bacteria|p__Pseudomonadota|c__Gammaproteobacteria|o__Moraxellales|f__Moraxellaceae|g__Moraxella|s__Moraxella_lincolnii	0.0001561	10		0.754968	NA	NA	FALSE		0.78076	0.54108	NA	FALSE
k__Bacteria|p__Bacteroidota|c__Bacteroidia|o__Bacteroidales|f__Porphyromonadaceae|g__Porphyromonas|s__Porphyromonas_SGB2042	0.000121119	4		0.568505	NA	NA	FALSE		NA	NA	NA	FALSE
k__Bacteria|p__Bacteroidota|c__Bacteroidia|o__Bacteroidales|f__Prevotellaceae|g__Alloprevotella|s__Alloprevotella_SGB1466	0.00053014	5		0.716316	NA	NA	FALSE		0.983358	NA	NA	FALSE
k__Bacteria|p__Actinomycetota|c__Actinomycetes|o__Micrococcales|f__Promicromonosporaceae|g__Isoptericola|s__Isoptericola_variabilis	1.87917615425205e-05	6		0.656326	NA	NA	FALSE		0.41761	0.512658	NA	FALSE
k__Bacteria|p__Actinomycetota|c__Actinomycetes|o__Mycobacteriales|f__Corynebacteriaceae|g__Corynebacterium|s__Corynebacterium_propinquum	0.0121805	44		0.71752	0.575713	NA	FALSE		0.529961	0.527582	NA	FALSE
k__Bacteria|p__Bacteroidota|c__Bacteroidia|o__Bacteroidales|f__Prevotellaceae|g__Prevotella|s__Prevotella_scopos	6.3260025859528e-06	1		NA	NA	NA	FALSE		NA	NA	NA	FALSE
k__Bacteria|p__Pseudomonadota|c__Gammaproteobacteria|o__Pasteurellales|f__Pasteurellaceae|g__Haemophilus|s__Haemophilus_haemolyticus	0.000408731	33		0.650209	0.566589	NA	FALSE		0.60074	0.525316	NA	FALSE
k__Bacteria|p__Bacteroidota|c__Bacteroidia|o__Bacteroidales|f__Prevotellaceae|g__Prevotella|s__Prevotella_histicola	3.06431264293101e-05	9		0.553032	NA	NA	FALSE		0.251672	0.512658	NA	FALSE
k__Bacteria|p__Fusobacteriota|c__Fusobacteriia|o__Fusobacteriales|f__Leptotrichiaceae|g__Pseudostreptobacillus|s__Pseudostreptobacillus_hongkongensis	6.05384672996651e-06	3		0.562256	NA	NA	FALSE		NA	NA	NA	FALSE
k__Bacteria|p__Firmicutes|c__Bacilli|o__Lactobacillales|f__Carnobacteriaceae|g__Granulicatella|s__Granulicatella_SGB64171	0.000301938	14		0.518543	NA	NA	FALSE		0.354513	0.512658	NA	FALSE
k__Bacteria|p__Firmicutes|c__Bacilli|o__Bacillales|f__Staphylococcaceae|g__Staphylococcus|s__Staphylococcus_warneri	0.000211624	26		0.607007	0.535714	NA	FALSE		0.792501	0.554382	NA	FALSE
k__Bacteria|p__Firmicutes|c__Clostridia|o__Lachnospirales|f__Lachnospiraceae|g__Lachnoanaerobaculum|s__Lachnoanaerobaculum_orale	0.000100544	7		0.596229	NA	NA	FALSE		0.487994	0.512658	NA	FALSE
k__Bacteria|p__Fusobacteriota|c__Fusobacteriia|o__Fusobacteriales|f__Leptotrichiaceae|g__Leptotrichia|s__Leptotrichia_wadei	3.15072832571946e-05	8		0.677477	NA	NA	FALSE		0.516992	0.512658	NA	FALSE
k__Bacteria|p__Actinomycetota|c__Coriobacteriia|o__Coriobacteriales|f__Atopobiaceae|g__Lancefieldella|s__Lancefieldella_parvula	0.000602262	16		0.854272	NA	NA	FALSE		0.59043	0.512658	NA	FALSE
k__Bacteria|p__Firmicutes|c__Bacilli|o__Lactobacillales|f__Carnobacteriaceae|g__Granulicatella|s__Granulicatella_sp_UMB5615A	0.0001696	16		0.846948	NA	NA	FALSE		0.365293	0.512658	NA	FALSE
k__Bacteria|p__Firmicutes|c__Negativicutes|o__Veillonellales|f__Veillonellaceae|g__Veillonella|s__Veillonella_sp_3627	0.000792874	15		0.788999	0.557368	NA	FALSE		0.546302	0.527582	NA	FALSE
k__Bacteria|p__Bacteroidota|c__Flavobacteriia|o__Flavobacteriales|f__Weeksellaceae|g__GGB1843|s__GGB1843_SGB2516	4.93456141598244e-06	5		0.095848	0.519511	NA	TRUE		0.78387	0.518987	NA	FALSE
k__Bacteria|p__Candidatus_Saccharibacteria|c__Candidatus_Nanosyncoccalia|o__Candidatus_Nanogingivales|f__Candidatus_Nanogingivalaceae|g__GGB12785|s__GGB12785_SGB19825	2.39685236418561e-05	7		0.869845	NA	NA	FALSE		0.678684	0.512658	NA	FALSE
k__Bacteria|p__Firmicutes|c__Negativicutes|o__Veillonellales|f__Veillonellaceae|g__Veillonella|s__Veillonella_SGB6928	2.26411095039357e-06	3		0.928341	NA	NA	FALSE		NA	NA	NA	FALSE
k__Bacteria|p__Firmicutes|c__Bacilli|o__Lactobacillales|f__Streptococcaceae|g__Streptococcus|s__Streptococcus_infantis	0.00022438	22		0.526134	0.529121	NA	FALSE		0.619928	0.525316	NA	FALSE
k__Bacteria|p__Firmicutes|c__Negativicutes|o__Veillonellales|f__Veillonellaceae|g__Veillonella|s__Veillonella_SGB96765	5.03154036455296e-06	5		0.796779	NA	NA	FALSE		0.587692	0.512658	NA	FALSE
k__Bacteria|p__Pseudomonadota|c__Gammaproteobacteria|o__Enterobacterales|f__Enterobacteriaceae|g__Klebsiella|s__Klebsiella_michiganensis	0.000462386	3		0.0961551	0.519511	NA	TRUE		0.0961551	0.512658	NA	TRUE
k__Bacteria|p__Firmicutes|c__Bacilli|o__Bacillales|f__Staphylococcaceae|g__Staphylococcus|s__Staphylococcus_lugdunensis	0.000327746	21		0.237519	0.535714	NA	FALSE		0.0195656	0.514925	NA	TRUE
k__Bacteria|p__Firmicutes|c__Bacilli|o__Bacillales|f__Staphylococcaceae|g__Staphylococcus|s__Staphylococcus_hominis	0.000600681	73		0.30658	0.568182	NA	FALSE		0.751873	0.604478	NA	FALSE
k__Bacteria|p__Firmicutes|c__Bacilli|o__Bacillales|f__Staphylococcaceae|g__Staphylococcus|s__Staphylococcus_capitis	0.00200142	52		0.569665	0.535714	NA	FALSE		0.277687	0.552239	NA	FALSE
k__Bacteria|p__Actinomycetota|c__Actinomycetes|o__Mycobacteriales|f__Gordoniaceae|g__Gordonia|s__Gordonia_otitidis	3.530797805488e-07	3		0.681277	0.529121	NA	FALSE		0.681277	0.518987	NA	FALSE
k__Bacteria|p__Actinomycetota|c__Actinomycetes|o__Mycobacteriales|f__Corynebacteriaceae|g__Corynebacterium|s__Corynebacterium_accolens	0.00973685	82		0.514458	0.568182	NA	FALSE		0.595635	0.620253	NA	FALSE
k__Bacteria|p__Bacteroidota|c__Flavobacteriia|o__Flavobacteriales|f__Weeksellaceae|g__Cloacibacterium|s__Cloacibacterium_caeni	3.51923890389288e-06	7		0.128113	0.519511	NA	FALSE		0.198222	0.514925	NA	FALSE
k__Bacteria|p__Actinomycetota|c__Actinomycetes|o__Bifidobacteriales|f__Bifidobacteriaceae|g__Gardnerella|s__Gardnerella_vaginalis	0.000118013	7		0.420361	0.529121	NA	FALSE		0.420361	0.52614	NA	FALSE
k__Bacteria|p__Actinomycetota|c__Actinomycetes|o__Mycobacteriales|f__Corynebacteriaceae|g__Corynebacterium|s__Corynebacterium_sp_SCR221107	2.28917502584902e-06	7		0.63834	0.519511	NA	FALSE		0.258903	0.512658	NA	FALSE
k__Bacteria|p__Pseudomonadota|c__Gammaproteobacteria|o__Moraxellales|f__Moraxellaceae|g__Psychrobacter|s__Psychrobacter_immobilis	6.02846692418771e-07	1		NA	NA	NA	FALSE		NA	NA	NA	FALSE
k__Bacteria|p__Firmicutes|c__Clostridia|o__Eubacteriales|f__Oscillospiraceae|g__GGB9473|s__GGB9473_SGB14867	3.98870039469003e-07	1		NA	NA	NA	FALSE		NA	NA	NA	FALSE
k__Bacteria|p__Bacteroidota|c__CFGB24175|o__OFGB24175|f__FGB24175|g__GGB24175|s__GGB24175_SGB35982	1.11115686431781e-07	1		NA	NA	NA	FALSE		NA	NA	NA	FALSE
k__Bacteria|p__Chloroflexota|c__Chloroflexota_unclassified|o__Chloroflexota_unclassified|f__Chloroflexota_unclassified|g__GGB127351|s__GGB127351_SGB169443	7.40771242878537e-08	1		NA	NA	NA	FALSE		NA	NA	NA	FALSE
k__Bacteria|p__Pseudomonadota|c__Betaproteobacteria|o__Burkholderiales|f__Burkholderiaceae|g__Ralstonia|s__Ralstonia_insidiosa	5.87878805252931e-06	46		0.140624	0.571429	NA	FALSE		0.240966	0.554382	NA	FALSE
k__Eukaryota|p__Basidiomycota|c__Malasseziomycetes|o__Malasseziales|f__Malasseziaceae|g__Malassezia|s__Malassezia_globosa	1.70821592404725e-05	28		0.384159	0.545455	NA	FALSE		0.496585	0.554382	NA	FALSE
k__Bacteria|p__Bacteroidota|c__Chitinophagia|o__Chitinophagales|f__Chitinophagaceae|g__GGB24417|s__GGB24417_SGB36259	2.91017273987997e-08	1		NA	NA	NA	FALSE		NA	NA	NA	FALSE
k__Bacteria|p__Bacteroidota|c__CFGB24175|o__OFGB24175|f__FGB24175|g__GGB45980|s__GGB45980_SGB193407	2.91017273987997e-08	1		NA	NA	NA	FALSE		NA	NA	NA	FALSE
k__Bacteria|p__Chloroflexota|c__Chloroflexota_unclassified|o__Chloroflexota_unclassified|f__Chloroflexota_unclassified|g__GGB24555|s__GGB24555_SGB36408	1.36689931721635e-08	1		NA	NA	NA	FALSE		NA	NA	NA	FALSE
k__Bacteria|p__Firmicutes|c__Bacilli|o__Bacillales|f__Bacillaceae|g__Bacillus|s__Bacillus_niameyensis	9.96513695777079e-09	1		NA	NA	NA	FALSE		NA	NA	NA	FALSE
k__Bacteria|p__Pseudomonadota|c__Gammaproteobacteria|o__Moraxellales|f__Moraxellaceae|g__Moraxella|s__Moraxella_nonliquefaciens	0.00462766	15		0.671069	0.545455	NA	FALSE		0.492214	0.512658	NA	FALSE
k__Bacteria|p__Firmicutes|c__Bacilli|o__Lactobacillales|f__Streptococcaceae|g__Streptococcus|s__Streptococcus_dysgalactiae	0.000248682	4		0.508101	0.535714	NA	FALSE		0.598668	0.525316	NA	FALSE
k__Bacteria|p__Actinomycetota|c__Actinomycetes|o__Mycobacteriales|f__Corynebacteriaceae|g__Corynebacterium|s__Corynebacterium_pseudodiphtheriticum	0.0030043	28		0.406528	0.52381	NA	FALSE		0.0475391	0.531646	NA	TRUE
k__Bacteria|p__Firmicutes|c__Bacilli|o__Lactobacillales|f__Carnobacteriaceae|g__Dolosigranulum|s__Dolosigranulum_pigrum	0.00818045	61		0.651787	0.547619	NA	FALSE		0.579447	0.580399	NA	FALSE
k__Bacteria|p__Pseudomonadota|c__Gammaproteobacteria|o__Moraxellales|f__Moraxellaceae|g__Moraxella|s__Moraxella_catarrhalis	0.0164602	21		0.615506	0.519511	NA	FALSE		0.472099	0.512658	NA	FALSE
k__Bacteria|p__Actinomycetota|c__Actinomycetes|o__Actinomycetales|f__Actinomycetaceae|g__Actinomyces|s__Actinomyces_oris	5.44381302531663e-06	18		0.0417307	0.52381	NA	TRUE		0.458697	0.514925	NA	FALSE
k__Bacteria|p__Pseudomonadota|c__Gammaproteobacteria|o__Moraxellales|f__Moraxellaceae|g__Acinetobacter|s__Acinetobacter_johnsonii	5.84311286163807e-08	1		NA	NA	NA	FALSE		NA	NA	NA	FALSE
k__Bacteria|p__Pseudomonadota|c__Betaproteobacteria|o__Burkholderiales|f__Sphaerotilaceae|g__Roseateles|s__Pelomonas_aquatica	3.02803457859562e-07	18		0.0792239	0.52381	NA	TRUE		0.258838	0.514925	NA	FALSE
k__Bacteria|p__Pseudomonadota|c__Alphaproteobacteria|o__Rhodobacterales|f__Paracoccaceae|g__Paracoccus|s__Paracoccus_contaminans	2.57387229583491e-06	24		0.531654	0.52381	NA	FALSE		0.451381	0.527582	NA	FALSE
k__Bacteria|p__Actinomycetota|c__Actinomycetes|o__Actinomycetales|f__Actinomycetaceae|g__Actinomyces|s__Actinomyces_sp_ph3	0.000932426	23		0.473652	0.535714	NA	FALSE		0.289108	0.525316	NA	FALSE
k__Bacteria|p__Pseudomonadota|c__Betaproteobacteria|o__Burkholderiales|f__Burkholderiaceae|g__Ralstonia|s__Ralstonia_pickettii	7.48670179140844e-07	6		0.671442	0.519511	NA	FALSE		0.854698	0.518987	NA	FALSE
k__Bacteria|p__Firmicutes|c__Bacilli|o__Lactobacillales|f__Streptococcaceae|g__Streptococcus|s__Streptococcus_lactarius	0.00163929	20		0.484334	0.545455	NA	FALSE		0.487805	0.512658	NA	FALSE
k__Bacteria|p__Firmicutes|c__Clostridia|o__Lachnospirales|f__Lachnospiraceae|g__Lachnoanaerobaculum|s__Lachnoanaerobaculum_sp_ICM7	0.000798663	29		0.711023	0.538633	NA	FALSE		0.683914	0.512658	NA	FALSE
k__Bacteria|p__Firmicutes|c__Bacilli|o__Bacillales|f__Staphylococcaceae|g__Staphylococcus|s__Staphylococcus_schweitzeri	1.85007816180524e-06	11		0.809808	0.529121	NA	FALSE		0.518928	0.512658	NA	FALSE
k__Bacteria|p__Firmicutes|c__Bacilli|o__Lactobacillales|f__Streptococcaceae|g__Streptococcus|s__Streptococcus_anginosus	0.000706315	13		0.465588	0.538633	NA	FALSE		0.236205	0.512658	NA	FALSE
k__Bacteria|p__Firmicutes|c__Negativicutes|o__Veillonellales|f__Veillonellaceae|g__Veillonella|s__Veillonella_parvula	0.00151287	18		0.352	0.538633	NA	FALSE		0.0586613	0.537313	NA	TRUE
k__Bacteria|p__Firmicutes|c__Bacilli|o__Bacillales|f__Staphylococcaceae|g__Staphylococcus|s__Staphylococcus_argenteus	1.87142500580433e-07	2		NA	NA	NA	FALSE		NA	NA	NA	FALSE
k__Bacteria|p__Actinomycetota|c__Actinomycetes|o__Mycobacteriales|f__Corynebacteriaceae|g__Corynebacterium|s__Corynebacterium_sanguinis	3.14600669570432e-06	14		0.807544	0.566589	NA	FALSE		0.759075	0.522388	NA	FALSE
k__Bacteria|p__Actinomycetota|c__Actinomycetes|o__Micrococcales|f__Micrococcaceae|g__Rothia|s__Rothia_dentocariosa	7.35630807586428e-06	8		0.438559	0.519511	NA	FALSE		0.258191	0.512658	NA	FALSE
k__Eukaryota|p__Basidiomycota|c__Malasseziomycetes|o__Malasseziales|f__Malasseziaceae|g__Malassezia|s__Malassezia_sympodialis	1.79025682852284e-05	6		0.429712	0.519511	NA	FALSE		0.395194	0.518987	NA	FALSE
k__Bacteria|p__Firmicutes|c__Bacilli|o__Lactobacillales|f__Carnobacteriaceae|g__Granulicatella|s__Granulicatella_adiacens	1.22811911815344e-07	2		NA	NA	NA	FALSE		0.412973	0.512658	NA	FALSE
k__Bacteria|p__Pseudomonadota|c__Alphaproteobacteria|o__Sphingomonadales|f__Sphingomonadaceae|g__Sphingomonas|s__Sphingomonas_sp_3F27F9	3.21294275811977e-07	5		0.391709	NA	NA	FALSE		0.71563	0.518987	NA	FALSE
k__Bacteria|p__Actinomycetota|c__Actinomycetes|o__Mycobacteriales|f__Corynebacteriaceae|g__Corynebacterium|s__Corynebacterium_mastitidis	6.87950971302102e-07	4		0.0780633	0.519511	NA	TRUE		0.805571	0.518987	NA	FALSE
k__Bacteria|p__Actinomycetota|c__Actinomycetes|o__Mycobacteriales|f__Tsukamurellaceae|g__Tsukamurella|s__Tsukamurella_columbiensis	9.71057099361553e-09	1		NA	NA	NA	FALSE		NA	NA	NA	FALSE
k__Bacteria|p__Pseudomonadota|c__Alphaproteobacteria|o__Acetobacterales|f__Roseomonadaceae|g__Roseomonas|s__Roseomonas_mucosa	2.51539633561251e-06	3		NA	NA	NA	FALSE		0.300767	0.52614	NA	FALSE
k__Bacteria|p__Actinomycetota|c__Actinomycetes|o__Actinomycetales|f__Actinomycetaceae|g__Actinomyces|s__Actinomyces_naeslundii	7.01774125172999e-08	2		0.748809	0.519511	NA	FALSE		0.748809	0.512658	NA	FALSE
k__Bacteria|p__Actinomycetota|c__Actinomycetes|o__Micrococcales|f__Dermabacteraceae|g__Brachybacterium|s__Brachybacterium_muris	6.22012839492275e-08	1		NA	NA	NA	FALSE		NA	NA	NA	FALSE
k__Bacteria|p__Firmicutes|c__Bacilli|o__Lactobacillales|f__Streptococcaceae|g__Streptococcus|s__Streptococcus_thermophilus	0.000109954	23		0.468506	0.545455	NA	FALSE		0.503425	0.514925	NA	FALSE
k__Bacteria|p__Firmicutes|c__Bacilli|o__Lactobacillales|f__Streptococcaceae|g__Streptococcus|s__Streptococcus_intermedius	2.06361824416132e-06	3		0.367724	NA	NA	FALSE		0.367724	0.514925	NA	FALSE
k__Bacteria|p__Pseudomonadota|c__CFGB2428|o__OFGB2428|f__FGB2428|g__GGB6646|s__GGB6646_SGB9384	0.000432973	21		0.631813	NA	NA	FALSE		0.531519	0.537313	NA	FALSE
k__Bacteria|p__Pseudomonadota|c__Betaproteobacteria|o__Neisseriales|f__Neisseriaceae|g__Neisseria|s__Neisseria_subflava	0.00467614	36		0.536761	0.52381	NA	FALSE		0.672316	0.54108	NA	FALSE
k__Bacteria|p__Pseudomonadota|c__Betaproteobacteria|o__Burkholderiales|f__Burkholderiales_unclassified|g__Tepidimonas|s__Tepidimonas_fonticaldi	1.83319808614837e-06	13		0.0956494	0.519511	NA	TRUE		0.604912	0.531646	NA	FALSE
k__Bacteria|p__Actinomycetota|c__Actinomycetes|o__Actinomycetales|f__Actinomycetaceae|g__Actinomyces|s__Actinomyces_sp_ICM47	0.00035585	15		0.711643	NA	NA	FALSE		0.491695	0.512658	NA	FALSE
k__Bacteria|p__Actinomycetota|c__Actinomycetes|o__Actinomycetales|f__Actinomycetaceae|g__Schaalia|s__Schaalia_SGB17168	0.000162392	5		0.766409	NA	NA	FALSE		0.689132	0.522388	NA	FALSE
k__Bacteria|p__Actinomycetota|c__Actinomycetes|o__Mycobacteriales|f__Corynebacteriaceae|g__Corynebacterium|s__Corynebacterium_macginleyi	0.00194966	5		0.481162	NA	NA	FALSE		0.510106	NA	NA	FALSE
k__Bacteria|p__Actinomycetota|c__Actinomycetes|o__Mycobacteriales|f__Corynebacteriaceae|g__Corynebacterium|s__Corynebacterium_sp_MSK072	0.000286583	11		0.552678	0.545455	NA	FALSE		0.552678	0.527582	NA	FALSE
k__Bacteria|p__Pseudomonadota|c__Gammaproteobacteria|o__Moraxellales|f__Moraxellaceae|g__Moraxella|s__Moraxella_canis	8.40780272658174e-07	8		0.91046	NA	NA	FALSE		0.151318	0.522388	NA	FALSE
k__Bacteria|p__Firmicutes|c__Tissierellia|o__Tissierellales|f__Peptoniphilaceae|g__Anaerococcus|s__Anaerococcus_SGB6657	1.00104914005229e-06	3		0.611213	NA	NA	FALSE		0.563925	0.512658	NA	FALSE
k__Bacteria|p__Actinomycetota|c__Coriobacteriia|o__Coriobacteriales|f__Atopobiaceae|g__Fannyhessea|s__Fannyhessea_vaginae	4.33444452854557e-06	18		0.581973	0.575713	NA	FALSE		0.490257	0.518987	NA	FALSE
k__Bacteria|p__Bacteroidota|c__Bacteroidia|o__Bacteroidales|f__Prevotellaceae|g__Prevotella|s__Prevotella_bivia	6.35549063890309e-05	20		0.618777	0.575713	NA	FALSE		0.491043	0.512658	NA	FALSE
k__Bacteria|p__Bacteroidota|c__Flavobacteriia|o__Flavobacteriales|f__Weeksellaceae|g__Chryseobacterium|s__Chryseobacterium_indologenes	1.88304486139107e-05	14		0.327335	0.568182	NA	FALSE		0.275369	0.537313	NA	FALSE
k__Bacteria|p__Pseudomonadota|c__Gammaproteobacteria|o__Enterobacterales|f__Enterobacteriaceae|g__Klebsiella|s__Klebsiella_variicola	8.54647157547793e-05	5		0.201167	0.548049	NA	FALSE		0.0339919	0.525316	NA	TRUE
k__Bacteria|p__Pseudomonadota|c__Gammaproteobacteria|o__Enterobacterales|f__Enterobacteriaceae|g__Klebsiella|s__Klebsiella_pneumoniae	0.0119224	37		0.619128	0.547619	NA	FALSE		0.564007	0.518987	NA	FALSE
k__Bacteria|p__Actinomycetota|c__Actinomycetes|o__Mycobacteriales|f__Corynebacteriaceae|g__Corynebacterium|s__Corynebacterium_amycolatum	0.00129622	23		0.0674033	0.535714	NA	TRUE		0.177081	0.522388	NA	FALSE
k__Bacteria|p__Pseudomonadota|c__Gammaproteobacteria|o__Enterobacterales|f__Enterobacteriaceae|g__Klebsiella|s__Klebsiella_quasipneumoniae	0.0014374	11		0.585711	0.519511	NA	FALSE		0.677007	0.537313	NA	FALSE
k__Bacteria|p__Firmicutes|c__Negativicutes|o__Veillonellales|f__Veillonellaceae|g__Veillonella|s__Veillonella_tobetsuensis	0.000459486	5		0.738704	0.548049	NA	FALSE		0.738704	0.531646	NA	FALSE
k__Bacteria|p__Firmicutes|c__Clostridia|o__Eubacteriales|f__Clostridiaceae|g__Clostridium|s__Clostridium_perfringens	0.000124942	7		0.492084	0.538633	NA	FALSE		0.492084	0.525316	NA	FALSE
k__Bacteria|p__Actinomycetota|c__Actinomycetes|o__Actinomycetales|f__Actinomycetaceae|g__Schaalia|s__Schaalia_odontolytica	0.000436001	14		0.468674	0.545455	NA	FALSE		0.328366	0.538947	NA	FALSE
k__Bacteria|p__Bacteroidota|c__Flavobacteriia|o__Flavobacteriales|f__Weeksellaceae|g__Epilithonimonas|s__Epilithonimonas_hominis	1.27233981492807e-06	4		NA	NA	NA	FALSE		0.781585	0.538947	NA	FALSE
k__Bacteria|p__Pseudomonadota|c__Alphaproteobacteria|o__Hyphomicrobiales|f__Brucellaceae|g__Ochrobactrum|s__Ochrobactrum_quorumnocens	6.15625517374143e-08	1		NA	NA	NA	FALSE		NA	NA	NA	FALSE
k__Bacteria|p__Bacteroidota|c__Sphingobacteriia|o__Sphingobacteriales|f__Sphingobacteriaceae|g__Sphingobacterium|s__Sphingobacterium_hungaricum	1.08456206482897e-08	1		NA	NA	NA	FALSE		NA	NA	NA	FALSE
k__Bacteria|p__Actinomycetota|c__Actinomycetes|o__Micrococcales|f__Microbacteriaceae|g__Microbacterium|s__Microbacterium_sp_MYb66	6.86629220898917e-09	1		NA	NA	NA	FALSE		NA	NA	NA	FALSE
k__Bacteria|p__Actinomycetota|c__Actinomycetes|o__Mycobacteriales|f__Dietziaceae|g__Dietzia|s__Dietzia_cinnamea	1.58120441233782e-07	1		NA	NA	NA	FALSE		NA	NA	NA	FALSE
k__Bacteria|p__Actinomycetota|c__Actinomycetes|o__Micrococcales|f__Micrococcaceae|g__Kocuria|s__Kocuria_palustris	2.36251907423455e-08	1		NA	NA	NA	FALSE		NA	NA	NA	FALSE
k__Bacteria|p__Actinomycetota|c__Actinomycetes|o__Mycobacteriales|f__Corynebacteriaceae|g__Corynebacterium|s__Corynebacterium_glyciniphilum	4.53231829545926e-08	2		0.514786	0.519511	NA	FALSE		0.514786	0.512658	NA	FALSE
k__Bacteria|p__Actinomycetota|c__Actinomycetes|o__Actinomycetales|f__Actinomycetaceae|g__Actinomyces|s__Actinomyces_sp_oral_taxon_448	2.26383891634269e-09	1		NA	NA	NA	FALSE		NA	NA	NA	FALSE
k__Bacteria|p__Bacteroidota|c__Flavobacteriia|o__Flavobacteriales|f__Weeksellaceae|g__GGB1845|s__GGB1845_SGB2533	3.58011919096826e-05	7		0.897012	NA	NA	FALSE		0.58356	0.527582	NA	FALSE
k__Bacteria|p__Firmicutes|c__Tissierellia|o__Tissierellales|f__Peptoniphilaceae|g__Anaerococcus|s__Anaerococcus_nagyae	2.19471174265645e-08	2		NA	NA	NA	FALSE		NA	NA	NA	FALSE
k__Bacteria|p__Bacteroidota|c__Bacteroidia|o__Bacteroidales|f__Porphyromonadaceae|g__Porphyromonas|s__Porphyromonas_gingivalis	1.00028026300312e-06	1		NA	NA	NA	FALSE		NA	NA	NA	FALSE
k__Bacteria|p__Firmicutes|c__Bacilli|o__Lactobacillales|f__Aerococcaceae|g__Falseniella|s__Falseniella_ignava	1.02516378394059e-08	1		NA	NA	NA	FALSE		NA	NA	NA	FALSE
k__Bacteria|p__Pseudomonadota|c__Alphaproteobacteria|o__Caulobacterales|f__Caulobacteraceae|g__Brevundimonas|s__Brevundimonas_sp_EYE_349	3.31311187638277e-05	11		0.355562	0.52381	NA	FALSE		0.157799	0.514925	NA	FALSE
k__Bacteria|p__Actinomycetota|c__Actinomycetes|o__Micrococcales|f__Microbacteriaceae|g__Microbacterium|s__Microbacterium_paulum	9.5298422329967e-06	6		0.636567	NA	NA	FALSE		0.673031	0.576316	NA	FALSE
k__Bacteria|p__Bacteroidota|c__Flavobacteriia|o__Flavobacteriales|f__Weeksellaceae|g__Epilithonimonas|s__Epilithonimonas_pallida	7.67158324075585e-06	9		0.0898226	0.52381	NA	TRUE		0.781892	0.588421	NA	FALSE
k__Bacteria|p__Pseudomonadota|c__Gammaproteobacteria|o__Moraxellales|f__Moraxellaceae|g__Acinetobacter|s__Acinetobacter_ursingii	1.00556889580098e-05	10		0.585658	NA	NA	FALSE		0.272866	0.512658	NA	FALSE
k__Bacteria|p__Firmicutes|c__Bacilli|o__Lactobacillales|f__Lactobacillaceae|g__Leuconostoc|s__Leuconostoc_citreum	2.912284057161e-06	7		0.69132	0.545455	NA	FALSE		0.693692	0.576316	NA	FALSE
k__Bacteria|p__Pseudomonadota|c__Alphaproteobacteria|o__Sphingomonadales|f__Sphingomonadaceae|g__Sphingobium|s__Sphingobium_limneticum	3.90416979381565e-06	4		0.652593	NA	NA	FALSE		0.844697	0.551579	NA	FALSE
k__Eukaryota|p__Ascomycota|c__Saccharomycetes|o__Saccharomycetales|f__Debaryomycetaceae|g__Candida|s__Candida_parapsilosis	2.76673530442406e-07	2		NA	NA	NA	FALSE		0.139762	0.52614	NA	FALSE
k__Bacteria|p__Pseudomonadota|c__Gammaproteobacteria|o__Moraxellales|f__Moraxellaceae|g__Acinetobacter|s__Acinetobacter_guillouiae	4.92191946363513e-06	10		0.390213	0.590909	NA	FALSE		0.552251	0.529851	NA	FALSE
k__Bacteria|p__Pseudomonadota|c__Gammaproteobacteria|o__Pseudomonadales|f__Pseudomonadaceae|g__Pseudomonas|s__Pseudomonas_nitroreducens	6.95137284154105e-08	1		NA	NA	NA	FALSE		NA	NA	NA	FALSE
k__Bacteria|p__Bacteroidota|c__Cytophagia|o__Cytophagales|f__Cytophagaceae|g__Siphonobacter|s__Siphonobacter_aquaeclarae	5.78466894221791e-07	4		0.388481	NA	NA	FALSE		0.660788	0.538947	NA	FALSE
k__Bacteria|p__Actinomycetota|c__Actinomycetes|o__Micrococcales|f__Micrococcaceae|g__Kocuria|s__Kocuria_marina	5.53342548711864e-08	2		NA	NA	NA	FALSE		NA	NA	NA	FALSE
k__Bacteria|p__Actinomycetota|c__Actinomycetes|o__Mycobacteriales|f__Corynebacteriaceae|g__Corynebacterium|s__Corynebacterium_ureicelerivorans	6.06890360433928e-07	3		0.621144	0.519511	NA	FALSE		0.621144	0.512658	NA	FALSE
k__Bacteria|p__Firmicutes|c__Bacilli|o__Lactobacillales|f__Streptococcaceae|g__Streptococcus|s__Streptococcus_urinalis	2.10881373434693e-05	6		0.646933	0.538633	NA	FALSE		0.835906	0.531646	NA	FALSE
k__Bacteria|p__Actinomycetota|c__Actinomycetes|o__Mycobacteriales|f__Corynebacteriaceae|g__Corynebacterium|s__Corynebacterium_uberis	1.80148768190754e-05	4		0.572949	0.538633	NA	FALSE		0.572949	0.525316	NA	FALSE
k__Bacteria|p__Firmicutes|c__Tissierellia|o__Tissierellales|f__Peptoniphilaceae|g__Anaerococcus|s__Anaerococcus_lactolyticus	6.13668931228294e-07	2		0.688812	0.519511	NA	FALSE		0.688812	0.512658	NA	FALSE
k__Bacteria|p__Firmicutes|c__Tissierellia|o__Tissierellales|f__Peptoniphilaceae|g__Peptoniphilus|s__Peptoniphilus_harei	4.08775611254513e-07	2		NA	NA	NA	FALSE		NA	NA	NA	FALSE
k__Bacteria|p__Firmicutes|c__Tissierellia|o__Tissierellales|f__Peptoniphilaceae|g__Finegoldia|s__Finegoldia_magna	3.75248008032704e-06	6		0.530477	0.529121	NA	FALSE		0.45746	0.512658	NA	FALSE
k__Bacteria|p__Firmicutes|c__Bacilli|o__Bacillales|f__Staphylococcaceae|g__Staphylococcus|s__Staphylococcus_auricularis	2.18115010797662e-06	3		0.437743	0.519511	NA	FALSE		0.359073	0.527582	NA	FALSE
k__Bacteria|p__Firmicutes|c__Bacilli|o__Lactobacillales|f__Carnobacteriaceae|g__Alloiococcus|s__Alloiococcus_otitis	3.70896637703553e-06	7		0.922584	0.557368	NA	FALSE		0.938648	0.580399	NA	FALSE
k__Bacteria|p__Actinomycetota|c__Actinomycetes|o__Mycobacteriales|f__Corynebacteriaceae|g__Corynebacterium|s__Corynebacterium_otitidis	1.41235195463701e-05	13		0.43985	0.566589	NA	FALSE		0.576858	0.514925	NA	FALSE
k__Bacteria|p__Firmicutes|c__Bacilli|o__Lactobacillales|f__Lactobacillaceae|g__Lactobacillus|s__Lactobacillus_mulieris	1.22105786234808e-05	23		0.782152	0.557368	NA	FALSE		0.629992	0.574627	NA	FALSE
k__Bacteria|p__Actinomycetota|c__Actinomycetes|o__Micrococcales|f__Microbacteriaceae|g__Microbacterium|s__Microbacterium_lacticum	6.23928935975242e-08	1		NA	NA	NA	FALSE		NA	NA	NA	FALSE
k__Bacteria|p__Firmicutes|c__Bacilli|o__Bacillales|f__Staphylococcaceae|g__Staphylococcus|s__Staphylococcus_haemolyticus	0.00110034	8		0.44896	0.529121	NA	FALSE		0.44896	0.518987	NA	FALSE
k__Bacteria|p__Cyanobacteriota|c__Cyanophyceae|o__Chroococcales|f__Entophysalidaceae|g__Chlorogloea|s__Chlorogloea_sp_CCALA_695	2.57474315975705e-06	1		NA	NA	NA	FALSE		NA	NA	NA	FALSE
k__Bacteria|p__Actinomycetota|c__Actinomycetes|o__Mycobacteriales|f__Corynebacteriaceae|g__Corynebacterium|s__Corynebacterium_simulans	0.00147585	5		0.605835	NA	NA	FALSE		0.383773	0.512658	NA	FALSE
k__Bacteria|p__Firmicutes|c__Bacilli|o__Lactobacillales|f__Lactobacillaceae|g__Lactobacillus|s__Lactobacillus_paragasseri	0.000208804	14		0.743647	0.529121	NA	FALSE		0.623918	0.525316	NA	FALSE
k__Eukaryota|p__Basidiomycota|c__Malasseziomycetes|o__Malasseziales|f__Malasseziaceae|g__Malassezia|s__Malassezia_obtusa	2.1547414924664e-06	1		NA	NA	NA	FALSE		NA	NA	NA	FALSE
k__Bacteria|p__Actinomycetota|c__Actinomycetes|o__Mycobacteriales|f__Corynebacteriaceae|g__Corynebacterium|s__Corynebacterium_coyleae	1.28162420785089e-05	5		0.33749	0.538633	NA	FALSE		0.33749	0.554382	NA	FALSE
k__Bacteria|p__Actinomycetota|c__Actinomycetes|o__Micrococcales|f__Micrococcaceae|g__Micrococcus|s__Micrococcus_lacusdianchii	3.75052270557526e-06	2		0.625808	0.519511	NA	FALSE		0.625808	0.512658	NA	FALSE
k__Bacteria|p__Firmicutes|c__Clostridia|o__Lachnospirales|f__Lachnospiraceae|g__Agathobacter|s__Agathobacter_rectalis	1.90096784564856e-06	1		NA	NA	NA	FALSE		NA	NA	NA	FALSE
k__Bacteria|p__Firmicutes|c__Clostridia|o__Eubacteriales|f__Oscillospiraceae|g__Ruminococcus|s__Ruminococcus_bromii	1.8708685836896e-06	1		NA	NA	NA	FALSE		NA	NA	NA	FALSE
k__Bacteria|p__Bacteroidota|c__Bacteroidia|o__Bacteroidales|f__Bacteroidaceae|g__Phocaeicola|s__Phocaeicola_vulgatus	8.13405356312421e-07	1		NA	NA	NA	FALSE		NA	NA	NA	FALSE
k__Bacteria|p__Bacteroidota|c__CFGB4405|o__OFGB4405|f__FGB4405|g__GGB1266|s__GGB1266_SGB1699	7.19481153332075e-07	1		NA	NA	NA	FALSE		NA	NA	NA	FALSE
k__Bacteria|p__Firmicutes|c__Negativicutes|o__Veillonellales|f__Veillonellaceae|g__Dialister|s__Dialister_invisus	6.20479966406845e-07	1		NA	NA	NA	FALSE		NA	NA	NA	FALSE
k__Bacteria|p__Firmicutes|c__Clostridia|o__Eubacteriales|f__Eubacteriaceae|g__GGB3281|s__GGB3281_SGB4335	4.7651120739836e-07	1		NA	NA	NA	FALSE		NA	NA	NA	FALSE
k__Bacteria|p__Firmicutes|c__Clostridia|o__Lachnospirales|f__Lachnospiraceae|g__Blautia|s__Blautia_obeum	3.60828501797084e-07	1		NA	NA	NA	FALSE		NA	NA	NA	FALSE
k__Bacteria|p__Firmicutes|c__Clostridia|o__Lachnospirales|f__Lachnospiraceae|g__GGB13283|s__GGB13283_SGB4948	2.65091090264993e-07	1		NA	NA	NA	FALSE		NA	NA	NA	FALSE
k__Bacteria|p__Firmicutes|c__Clostridia|o__Eubacteriales|f__Eubacteriales_incertae_sedis|g__Candidatus_Cibionibacter|s__Candidatus_Cibionibacter_quicibialis	1.1749591415302e-07	1		NA	NA	NA	FALSE		NA	NA	NA	FALSE
k__Bacteria|p__Firmicutes|c__Clostridia|o__Eubacteriales|f__Oscillospiraceae|g__Ruminococcus|s__Ruminococcus_bicirculans_ex_Wegman_et_al_2014	1.12056288497788e-07	1		NA	NA	NA	FALSE		NA	NA	NA	FALSE
k__Bacteria|p__Bacteroidota|c__Bacteroidia|o__Bacteroidales|f__Bacteroidaceae|g__Bacteroides|s__Bacteroides_uniformis	8.41997803595443e-07	3		0.819133	NA	NA	FALSE		0.819133	NA	NA	FALSE
k__Bacteria|p__Pseudomonadota|c__Gammaproteobacteria|o__Enterobacterales|f__Enterobacteriaceae|g__Escherichia|s__Escherichia_albertii	3.83226643697391e-07	3		0.748215	0.519511	NA	FALSE		0.748215	0.512658	NA	FALSE
k__Bacteria|p__Actinomycetota|c__Actinomycetes|o__Mycobacteriales|f__Corynebacteriaceae|g__Corynebacterium|s__Corynebacterium_bovis	4.62183615773563e-05	6		0.182936	0.529121	NA	FALSE		0.182936	0.525316	NA	FALSE
k__Bacteria|p__Pseudomonadota|c__Betaproteobacteria|o__Neisseriales|f__Neisseriaceae|g__Neisseria|s__Neisseria_cinerea	1.03212239649014e-05	5		0.358643	NA	NA	FALSE		0.443285	0.522388	NA	FALSE
k__Bacteria|p__Actinomycetota|c__Actinomycetes|o__Bifidobacteriales|f__Bifidobacteriaceae|g__Scardovia|s__Scardovia_wiggsiae	0.000267217	6		0.618743	NA	NA	FALSE		0.618743	NA	NA	FALSE
k__Bacteria|p__Firmicutes|c__Bacilli|o__Lactobacillales|f__Streptococcaceae|g__Streptococcus|s__Streptococcus_infantarius	1.21819115311597e-06	1		NA	NA	NA	FALSE		NA	NA	NA	FALSE
k__Bacteria|p__Firmicutes|c__Bacilli|o__Lactobacillales|f__Streptococcaceae|g__Lactococcus|s__Lactococcus_lactis	4.0237336983256e-05	4		0.55991	0.538633	NA	FALSE		0.569981	0.518987	NA	FALSE
k__Bacteria|p__Firmicutes|c__Erysipelotrichia|o__Erysipelotrichales|f__Erysipelotrichaceae|g__Solobacterium|s__Solobacterium_SGB6833	8.58534023192575e-05	6		0.195103	NA	NA	FALSE		0.97546	0.522388	NA	FALSE
k__Bacteria|p__Firmicutes|c__Negativicutes|o__Veillonellales|f__Veillonellaceae|g__Veillonella|s__Veillonella_rogosae	0.000259029	8		0.693546	0.581522	NA	FALSE		0.652567	0.522388	NA	FALSE
k__Bacteria|p__Bacteroidota|c__Bacteroidia|o__Bacteroidales|f__Prevotellaceae|g__Prevotella|s__Prevotella_jejuni	7.83965754250602e-05	6		0.326408	NA	NA	FALSE		0.431984	0.527582	NA	FALSE
k__Bacteria|p__Pseudomonadota|c__Gammaproteobacteria|o__Pasteurellales|f__Pasteurellaceae|g__Haemophilus|s__Haemophilus_parahaemolyticus	0.000250167	4		0.272472	NA	NA	FALSE		NA	NA	NA	FALSE
k__Bacteria|p__Fusobacteriota|c__Fusobacteriia|o__Fusobacteriales|f__Leptotrichiaceae|g__Leptotrichia|s__Leptotrichia_sp_oral_taxon_215	5.91560117141835e-05	5		0.772016	NA	NA	FALSE		0.656829	0.522388	NA	FALSE
k__Bacteria|p__Firmicutes|c__Negativicutes|o__Veillonellales|f__Veillonellaceae|g__Megasphaera|s__Megasphaera_micronuciformis	2.48968472583341e-05	8		0.355613	NA	NA	FALSE		0.597339	0.544776	NA	FALSE
k__Bacteria|p__Bacteroidota|c__Bacteroidia|o__Bacteroidales|f__Prevotellaceae|g__Hoylesella|s__Hoylesella_nanceiensis	0.00150737	11		0.469158	NA	NA	FALSE		0.40184	0.529851	NA	FALSE
k__Bacteria|p__Firmicutes|c__Clostridia|o__Lachnospirales|f__Lachnospiraceae|g__Stomatobaculum|s__Stomatobaculum_longum	2.86764536380465e-05	6		0.743861	NA	NA	FALSE		0.49209	0.514925	NA	FALSE
k__Bacteria|p__Firmicutes|c__Clostridia|o__Lachnospirales|f__Lachnospiraceae|g__Lachnoanaerobaculum|s__Lachnoanaerobaculum_gingivalis	1.19711307896426e-05	4		0.50831	NA	NA	FALSE		NA	NA	NA	FALSE
k__Bacteria|p__Firmicutes|c__Negativicutes|o__Veillonellales|f__Veillonellaceae|g__GGB4964|s__GGB4964_SGB6927	8.05846347399231e-06	4		0.418202	NA	NA	FALSE		0.616408	0.514925	NA	FALSE
k__Bacteria|p__Bacteroidota|c__Bacteroidia|o__Bacteroidales|f__Prevotellaceae|g__Alloprevotella|s__Alloprevotella_SGB1463	8.6918714564813e-05	8		0.875185	NA	NA	FALSE		0.212423	0.522388	NA	FALSE
k__Bacteria|p__Firmicutes|c__Bacilli|o__Bacillales|f__Gemellaceae|g__Gemella|s__Gemella_SGB204143	3.76560424052528e-05	7		0.607529	NA	NA	FALSE		0.861445	0.537313	NA	FALSE
k__Bacteria|p__Bacteroidota|c__Bacteroidia|o__Bacteroidales|f__Prevotellaceae|g__Segatella|s__Segatella_salivae	6.86300519195141e-06	4		0.635731	NA	NA	FALSE		0.28096	0.514925	NA	FALSE
k__Bacteria|p__Firmicutes|c__Bacilli|o__Bacillales|f__Gemellaceae|g__Gemella|s__Gemella_sanguinis	2.27100900136447e-05	8		0.820159	NA	NA	FALSE		0.226236	0.522388	NA	FALSE
k__Bacteria|p__Firmicutes|c__Clostridia|o__Lachnospirales|f__Lachnospiraceae|g__Oribacterium|s__Oribacterium_sinus	8.33491830920918e-06	7		0.657953	NA	NA	FALSE		0.641584	0.529851	NA	FALSE
k__Bacteria|p__Fusobacteriota|c__Fusobacteriia|o__Fusobacteriales|f__Fusobacteriaceae|g__Fusobacterium|s__Fusobacterium_pseudoperiodonticum	0.000838846	25		0.548216	0.519511	NA	FALSE		0.637354	0.552239	NA	FALSE
k__Bacteria|p__Fusobacteriota|c__Fusobacteriia|o__Fusobacteriales|f__Leptotrichiaceae|g__Leptotrichia|s__Leptotrichia_sp_oral_taxon_221	2.2095869218063e-06	3		0.395499	NA	NA	FALSE		0.769429	0.514925	NA	FALSE
k__Bacteria|p__Firmicutes|c__Bacilli|o__Lactobacillales|f__Streptococcaceae|g__Streptococcus|s__Streptococcus_australis	0.000168097	10		0.776761	NA	NA	FALSE		0.610109	0.522388	NA	FALSE
k__Bacteria|p__Firmicutes|c__Erysipelotrichia|o__Erysipelotrichales|f__Erysipelotrichaceae|g__Solobacterium|s__Solobacterium_SGB6834	7.70135443213754e-07	1		NA	NA	NA	FALSE		NA	NA	NA	FALSE
k__Bacteria|p__Firmicutes|c__Bacilli|o__Lactobacillales|f__Carnobacteriaceae|g__Granulicatella|s__Granulicatella_elegans	0.000134687	8		0.709982	NA	NA	FALSE		0.558829	0.527582	NA	FALSE
k__Bacteria|p__Actinomycetota|c__Actinomycetes|o__Actinomycetales|f__Actinomycetaceae|g__Schaalia|s__Schaalia_SGB17157	9.41924964300005e-07	2		0.843879	NA	NA	FALSE		NA	NA	NA	FALSE
k__Bacteria|p__Firmicutes|c__Clostridia|o__Lachnospirales|f__Lachnospiraceae|g__GGB3887|s__GGB3887_SGB5270	1.82080077875721e-05	3		0.514934	NA	NA	FALSE		0.49602	0.514925	NA	FALSE
k__Bacteria|p__Firmicutes|c__Negativicutes|o__Veillonellales|f__Veillonellaceae|g__Veillonella|s__Veillonella_sp_CHU110	1.8770041473942e-05	6		0.69356	NA	NA	FALSE		0.572558	0.529851	NA	FALSE
k__Bacteria|p__Firmicutes|c__CFGB1765|o__OFGB1765|f__FGB1765|g__GGB4538|s__GGB4538_SGB6256	4.23277379127068e-05	3		0.639562	NA	NA	FALSE		NA	NA	NA	FALSE
k__Bacteria|p__Firmicutes|c__Negativicutes|o__Veillonellales|f__Veillonellaceae|g__Veillonella|s__Veillonella_sp_3310	4.9934972649838e-06	7		0.491341	NA	NA	FALSE		0.460889	0.527582	NA	FALSE
k__Bacteria|p__Firmicutes|c__Negativicutes|o__Selenomonadales|f__Selenomonadaceae|g__Selenomonas|s__Selenomonas_SGB5880	4.3797073212674e-06	4		0.871804	NA	NA	FALSE		NA	NA	NA	FALSE
k__Bacteria|p__Bacteroidota|c__Flavobacteriia|o__Flavobacteriales|f__Weeksellaceae|g__GGB1844|s__GGB1844_SGB2532	6.56804602100904e-06	5		0.684299	NA	NA	FALSE		0.84121	0.522388	NA	FALSE
k__Bacteria|p__Firmicutes|c__Bacilli|o__Lactobacillales|f__Carnobacteriaceae|g__Granulicatella|s__Granulicatella_SGB8243	4.48647256756342e-05	12		0.699057	NA	NA	FALSE		0.308245	0.527582	NA	FALSE
k__Bacteria|p__Firmicutes|c__Erysipelotrichia|o__Erysipelotrichales|f__Erysipelotrichaceae|g__Solobacterium|s__Solobacterium_SGB6829	1.17492369247262e-05	6		0.850045	NA	NA	FALSE		0.659724	0.522388	NA	FALSE
k__Bacteria|p__Bacteroidota|c__Flavobacteriia|o__Flavobacteriales|f__Weeksellaceae|g__GGB1843|s__GGB1843_SGB2524	2.60670983684371e-06	5		0.835824	NA	NA	FALSE		0.574934	0.514925	NA	FALSE
k__Bacteria|p__Firmicutes|c__Bacilli|o__Bacillales|f__Gemellaceae|g__Gemella|s__Gemella_SGB7291	3.52538893537375e-06	2		NA	NA	NA	FALSE		NA	NA	NA	FALSE
k__Bacteria|p__Pseudomonadota|c__Gammaproteobacteria|o__Pseudomonadales|f__Pseudomonadaceae|g__Pseudomonas|s__Pseudomonas_oryzihabitans	1.2635561813555e-05	7		0.617457	0.535714	NA	FALSE		0.524899	0.527582	NA	FALSE
k__Bacteria|p__Firmicutes|c__Bacilli|o__Bacillales|f__Staphylococcaceae|g__Staphylococcus|s__Staphylococcus_saccharolyticus	2.06548594384955e-07	1		NA	NA	NA	FALSE		NA	NA	NA	FALSE
k__Bacteria|p__Actinomycetota|c__Actinomycetes|o__Mycobacteriales|f__Corynebacteriaceae|g__Corynebacterium|s__Corynebacterium_SGB17107	8.01650030914297e-09	1		NA	NA	NA	FALSE		NA	NA	NA	FALSE
k__Bacteria|p__Pseudomonadota|c__Gammaproteobacteria|o__Enterobacterales|f__Enterobacteriaceae|g__Enterobacter|s__Enterobacter_hormaechei	0.00214646	3		0.607858	0.529121	NA	FALSE		0.607858	0.54108	NA	FALSE
k__Bacteria|p__Actinomycetota|c__Actinomycetes|o__Mycobacteriales|f__Corynebacteriaceae|g__Corynebacterium|s__Corynebacterium_parakroppenstedtii	0.000449573	12		0.493129	0.529121	NA	FALSE		0.519831	0.527582	NA	FALSE
k__Bacteria|p__Pseudomonadota|c__Betaproteobacteria|o__Burkholderiales|f__Comamonadaceae|g__Comamonas|s__Comamonas_sp_B21_038	8.35324324450562e-07	2		NA	NA	NA	FALSE		0.645185	0.52614	NA	FALSE
k__Bacteria|p__Pseudomonadota|c__Alphaproteobacteria|o__Acetobacterales|f__Roseomonadaceae|g__Roseomonas|s__Roseomonas_gilardii	1.34760899850402e-07	1		NA	NA	NA	FALSE		NA	NA	NA	FALSE
k__Bacteria|p__Pseudomonadota|c__Alphaproteobacteria|o__Hyphomicrobiales|f__Hyphomicrobiales_unclassified|g__Hyphomicrobiales_unclassified|s__Hyphomicrobiales_bacterium	6.05702775411772e-07	2		NA	NA	NA	FALSE		0.526855	0.52614	NA	FALSE
k__Bacteria|p__Pseudomonadota|c__Gammaproteobacteria|o__Enterobacterales|f__Enterobacteriaceae|g__Klebsiella|s__Klebsiella_oxytoca	0.00207106	5		0.592439	0.529121	NA	FALSE		0.634241	0.554382	NA	FALSE
k__Bacteria|p__Pseudomonadota|c__Alphaproteobacteria|o__Sphingomonadales|f__Sphingomonadaceae|g__Sphingomonas|s__Sphingomonas_pseudosanguinis	4.72960479215946e-08	1		NA	NA	NA	FALSE		NA	NA	NA	FALSE
k__Bacteria|p__Actinomycetota|c__Actinomycetes|o__Bifidobacteriales|f__Bifidobacteriaceae|g__Parascardovia|s__Parascardovia_denticolens	7.16025889483708e-06	1		NA	NA	NA	FALSE		NA	NA	NA	FALSE
k__Bacteria|p__Actinomycetota|c__Actinomycetes|o__Bifidobacteriales|f__Bifidobacteriaceae|g__Gardnerella|s__Gardnerella_swidsinskii	0.00017316	3		0.62829	0.519511	NA	FALSE		0.62829	0.527582	NA	FALSE
k__Bacteria|p__Bacteroidota|c__Bacteroidia|o__Bacteroidales|f__Prevotellaceae|g__Prevotella|s__Prevotella_disiens	8.14926871937297e-08	2		0.537688	0.519511	NA	FALSE		0.537688	0.527582	NA	FALSE
k__Bacteria|p__Firmicutes|c__Bacilli|o__Bacillales|f__Staphylococcaceae|g__Staphylococcus|s__Staphylococcus_SGB82652	3.66630440363635e-07	2		NA	NA	NA	FALSE		NA	NA	NA	FALSE
k__Bacteria|p__Fusobacteriota|c__Fusobacteriia|o__Fusobacteriales|f__Leptotrichiaceae|g__Sneathia|s__Sneathia_vaginalis	0.000611626	22		0.605886	0.538633	NA	FALSE		0.172364	0.537313	NA	FALSE
k__Bacteria|p__Campylobacterota|c__Epsilonproteobacteria|o__Campylobacterales|f__Campylobacteraceae|g__Campylobacter|s__Campylobacter_concisus	1.86512622826322e-05	4		0.529652	NA	NA	FALSE		0.343646	0.527582	NA	FALSE
k__Bacteria|p__Actinomycetota|c__Actinomycetes|o__Micrococcales|f__Micrococcaceae|g__Pseudoglutamicibacter|s__Pseudoglutamicibacter_cumminsii	2.45153396789082e-06	2		0.143604	0.519511	NA	FALSE		0.143604	0.527582	NA	FALSE
k__Bacteria|p__Actinomycetota|c__Actinomycetes|o__Mycobacteriales|f__Corynebacteriaceae|g__Corynebacterium|s__Corynebacterium_aurimucosum	2.77977185188354e-06	2		0.396255	0.519511	NA	FALSE		0.396255	0.527582	NA	FALSE
k__Bacteria|p__Firmicutes|c__Bacilli|o__Bacillales|f__Gemellaceae|g__Gemelliphila|s__Gemelliphila_asaccharolytica	5.12221919437091e-07	2		NA	NA	NA	FALSE		NA	NA	NA	FALSE
k__Bacteria|p__Actinomycetota|c__Actinomycetes|o__Micrococcales|f__Brevibacteriaceae|g__Brevibacterium|s__Brevibacterium_ravenspurgense	3.16831067229615e-07	2		0.0397941	0.519511	NA	TRUE		0.0397941	0.527582	NA	TRUE
k__Bacteria|p__Firmicutes|c__Negativicutes|o__Veillonellales|f__Veillonellaceae|g__Dialister|s__Dialister_micraerophilus	1.21085402842231e-05	3		0.614583	NA	NA	FALSE		0.614583	0.514925	NA	FALSE
k__Bacteria|p__Firmicutes|c__Tissierellia|o__Tissierellales|f__Peptoniphilaceae|g__Anaerococcus|s__Anaerococcus_tetradius	2.11023950413736e-05	4		NA	NA	NA	FALSE		0.632772	0.538947	NA	FALSE
k__Bacteria|p__Bacteroidota|c__Bacteroidia|o__Bacteroidales|f__Prevotellaceae|g__Hoylesella|s__Hoylesella_timonensis	5.58233193731876e-08	1		NA	NA	NA	FALSE		NA	NA	NA	FALSE
k__Bacteria|p__Actinomycetota|c__Actinomycetes|o__Bifidobacteriales|f__Bifidobacteriaceae|g__Alloscardovia|s__Alloscardovia_omnicolens	5.44130560368741e-05	4		NA	NA	NA	FALSE		0.711543	0.538947	NA	FALSE
k__Bacteria|p__Actinomycetota|c__Actinomycetes|o__Actinomycetales|f__Actinomycetaceae|g__Winkia|s__Winkia_neuii	2.77523364755256e-06	7		0.481594	NA	NA	FALSE		0.515688	NA	NA	FALSE
k__Bacteria|p__Firmicutes|c__Bacilli|o__Lactobacillales|f__Streptococcaceae|g__Streptococcus|s__Streptococcus_pneumoniae	0.00333212	10		0.566709	0.519511	NA	FALSE		0.592151	0.514925	NA	FALSE
k__Bacteria|p__Pseudomonadota|c__Betaproteobacteria|o__Burkholderiales|f__Oxalobacteraceae|g__Massilia|s__Massilia_sp_IC2_278	2.4685255212578e-06	2		NA	NA	NA	FALSE		NA	NA	NA	FALSE
k__Bacteria|p__Pseudomonadota|c__Gammaproteobacteria|o__Enterobacterales|f__Enterobacteriaceae|g__Enterobacter|s__Enterobacter_bugandensis	0.000104431	1		NA	NA	NA	FALSE		NA	NA	NA	FALSE
k__Bacteria|p__Actinomycetota|c__Actinomycetes|o__Micrococcales|f__Dermacoccaceae|g__Calidifontibacter|s__Calidifontibacter_indicus	7.79945316006037e-08	1		NA	NA	NA	FALSE		NA	NA	NA	FALSE
k__Bacteria|p__Actinomycetota|c__Actinomycetes|o__Micrococcales|f__Dermacoccaceae|g__Yimella|s__Yimella_lutea	2.30983805124865e-08	1		NA	NA	NA	FALSE		NA	NA	NA	FALSE
k__Bacteria|p__Bacteroidota|c__Bacteroidia|o__Bacteroidales|f__Prevotellaceae|g__Prevotella|s__Prevotella_sp_oral_taxon_299	0.000529552	1		NA	NA	NA	FALSE		NA	NA	NA	FALSE
k__Bacteria|p__Fusobacteriota|c__Fusobacteriia|o__Fusobacteriales|f__Leptotrichiaceae|g__GGB4393|s__GGB4393_SGB6047	0.000479286	4		0.560579	NA	NA	FALSE		0.409608	0.514925	NA	FALSE
k__Bacteria|p__Firmicutes|c__Clostridia|o__Peptostreptococcales|f__Peptostreptococcaceae|g__Peptostreptococcus|s__Peptostreptococcus_SGB749	0.000276162	2		0.773407	NA	NA	FALSE		NA	NA	NA	FALSE
k__Bacteria|p__Fusobacteriota|c__Fusobacteriia|o__Fusobacteriales|f__Fusobacteriaceae|g__Fusobacterium|s__Fusobacterium_polymorphum	0.00011118	4		0.527689	NA	NA	FALSE		0.549609	0.514925	NA	FALSE
k__Bacteria|p__Firmicutes|c__Clostridia|o__Lachnospirales|f__Lachnospiraceae|g__Catonella|s__Catonella_massiliensis	4.92728901729383e-05	4		0.480966	NA	NA	FALSE		0.452811	NA	NA	FALSE
k__Bacteria|p__Candidatus_Saccharibacteria|c__Candidatus_Nanosyncoccalia|o__Candidatus_Nanogingivales|f__Candidatus_Nanogingivalaceae|g__Candidatus_Nanogingivalis|s__Candidatus_Nanogingivalis_gingivitcus	8.01211644630338e-05	6		0.554736	NA	NA	FALSE		0.464369	0.522388	NA	FALSE
k__Bacteria|p__Firmicutes|c__Bacilli|o__Lactobacillales|f__Streptococcaceae|g__Streptococcus|s__Streptococcus_pseudopneumoniae	0.00108646	4		0.431398	NA	NA	FALSE		0.636408	NA	NA	FALSE
k__Bacteria|p__Firmicutes|c__Clostridia|o__Lachnospirales|f__Lachnospiraceae|g__Oribacterium|s__Oribacterium_asaccharolyticum	2.70586071719995e-06	2		0.555939	NA	NA	FALSE		NA	NA	NA	FALSE
k__Bacteria|p__Firmicutes|c__Bacilli|o__Bacillales|f__Gemellaceae|g__Gemella|s__Gemella_SGB64174	1.50539987168766e-06	3		0.459449	NA	NA	FALSE		NA	NA	NA	FALSE
k__Bacteria|p__Bacteroidota|c__Bacteroidia|o__Bacteroidales|f__Prevotellaceae|g__Prevotella|s__Prevotella_vespertina	7.87715370283172e-07	2		0.72837	NA	NA	FALSE		NA	NA	NA	FALSE
k__Bacteria|p__Firmicutes|c__Negativicutes|o__Selenomonadales|f__Selenomonadaceae|g__Selenomonas|s__Selenomonas_sp_oral_taxon_892	2.4052992129727e-07	1		NA	NA	NA	FALSE		NA	NA	NA	FALSE
k__Bacteria|p__Firmicutes|c__Clostridia|o__Lachnospirales|f__Lachnospiraceae|g__Lachnospiraceae_unclassified|s__Lachnospiraceae_bacterium_oral_taxon_096	2.55774940221808e-06	2		0.413965	NA	NA	FALSE		NA	NA	NA	FALSE
k__Bacteria|p__Candidatus_Saccharibacteria|c__Candidatus_Saccharibacteria_unclassified|o__Candidatus_Saccharibacteria_unclassified|f__Candidatus_Saccharibacteria_unclassified|g__Candidatus_Saccharibacteria_unclassified|s__TM7_phylum_sp_oral_taxon_352	1.98125752518378e-05	5		0.417381	NA	NA	FALSE		0.490149	0.514925	NA	FALSE
k__Bacteria|p__Actinomycetota|c__Actinomycetes|o__Bifidobacteriales|f__Bifidobacteriaceae|g__Bifidobacterium|s__Bifidobacterium_dentium	8.76851867295427e-05	2		0.503377	0.519511	NA	FALSE		0.503377	0.527582	NA	FALSE
k__Bacteria|p__Actinomycetota|c__Actinomycetes|o__Mycobacteriales|f__Corynebacteriaceae|g__Corynebacterium|s__Corynebacterium_kroppenstedtii	3.84385831886789e-08	1		NA	NA	NA	FALSE		NA	NA	NA	FALSE
k__Bacteria|p__Actinomycetota|c__Actinomycetes|o__Mycobacteriales|f__Corynebacteriaceae|g__Corynebacterium|s__Corynebacterium_macclintockiae	5.46818351617755e-08	1		NA	NA	NA	FALSE		NA	NA	NA	FALSE
k__Bacteria|p__Fusobacteriota|c__Fusobacteriia|o__Fusobacteriales|f__Leptotrichiaceae|g__GGB4393|s__GGB4393_SGB97398	9.02279026879734e-05	5		0.209922	NA	NA	FALSE		0.32283	0.514925	NA	FALSE
k__Bacteria|p__Firmicutes|c__Bacilli|o__Lactobacillales|f__Streptococcaceae|g__Streptococcus|s__Streptococcus_agalactiae	0.000316033	5		0.665302	NA	NA	FALSE		0.694437	0.522388	NA	FALSE
k__Bacteria|p__Pseudomonadota|c__Gammaproteobacteria|o__Moraxellales|f__Moraxellaceae|g__Moraxella|s__Moraxella_atlantae	4.2459662549093e-08	1		NA	NA	NA	FALSE		NA	NA	NA	FALSE
k__Bacteria|p__Actinomycetota|c__Actinomycetes|o__Mycobacteriales|f__Corynebacteriaceae|g__Corynebacterium|s__Corynebacterium_durum	1.71533535755941e-06	1		NA	NA	NA	FALSE		NA	NA	NA	FALSE
k__Bacteria|p__Firmicutes|c__Clostridia|o__Eubacteriales|f__Clostridiaceae|g__Clostridium|s__Clostridium_neonatale	2.11336327608587e-06	3		0.291024	0.545455	NA	FALSE		0.291024	0.514925	NA	FALSE
k__Bacteria|p__Firmicutes|c__Clostridia|o__Lachnospirales|f__Lachnospiraceae|g__Blautia|s__Blautia_wexlerae	1.96194977388403e-06	2		0.287075	0.545455	NA	FALSE		0.287075	0.514925	NA	FALSE
k__Bacteria|p__Actinomycetota|c__Actinomycetes|o__Micrococcales|f__Micrococcaceae|g__Rothia|s__Rothia_aeria	5.99069859834868e-07	1		NA	NA	NA	FALSE		NA	NA	NA	FALSE
k__Bacteria|p__Firmicutes|c__Negativicutes|o__Veillonellales|f__Veillonellaceae|g__Veillonella|s__Veillonella_SGB6954	3.1458597597062e-06	3		0.746975	NA	NA	FALSE		0.858934	0.522388	NA	FALSE
k__Bacteria|p__Firmicutes|c__Bacilli|o__Lactobacillales|f__Lactobacillaceae|g__Lacticaseibacillus|s__Lacticaseibacillus_rhamnosus	8.41455531679858e-07	2		0.211923	0.545455	NA	FALSE		0.211923	0.514925	NA	FALSE
k__Bacteria|p__Firmicutes|c__Clostridia|o__Eubacteriales|f__Clostridiaceae|g__Clostridium|s__Clostridium_SGB6179	5.19849620628699e-07	2		0.44689	0.545455	NA	FALSE		0.44689	0.514925	NA	FALSE
k__Bacteria|p__Bacteroidota|c__Flavobacteriia|o__Flavobacteriales|f__Flavobacteriaceae|g__Capnocytophaga|s__Capnocytophaga_sputigena	2.817491685976e-06	2		NA	NA	NA	FALSE		0.779531	0.514925	NA	FALSE
k__Bacteria|p__Firmicutes|c__Clostridia|o__Eubacteriales|f__Oscillospiraceae|g__Faecalibacterium|s__Faecalibacterium_prausnitzii	3.24775636257965e-07	2		0.457357	0.545455	NA	FALSE		0.457357	0.514925	NA	FALSE
k__Bacteria|p__Firmicutes|c__Erysipelotrichia|o__Erysipelotrichales|f__Erysipelotrichaceae|g__Erysipelotrichaceae_unclassified|s__Clostridium_innocuum	1.90818427233641e-07	2		0.384739	0.545455	NA	FALSE		0.384739	0.514925	NA	FALSE
k__Bacteria|p__Fusobacteriota|c__Fusobacteriia|o__Fusobacteriales|f__Leptotrichiaceae|g__GGB71292|s__GGB71292_SGB97395	8.16730567807108e-08	1		NA	NA	NA	FALSE		NA	NA	NA	FALSE
k__Bacteria|p__Pseudomonadota|c__Betaproteobacteria|o__Neisseriales|f__Neisseriaceae|g__Neisseria|s__Neisseria_sicca	6.31658616481359e-08	1		NA	NA	NA	FALSE		NA	NA	NA	FALSE
k__Bacteria|p__Firmicutes|c__Bacilli|o__Lactobacillales|f__Streptococcaceae|g__Streptococcus|s__Streptococcus_sanguinis	2.98099213724606e-06	3		0.422165	NA	NA	FALSE		0.664887	0.514925	NA	FALSE
k__Bacteria|p__Firmicutes|c__Bacilli|o__Bacillales|f__Staphylococcaceae|g__Staphylococcus|s__Staphylococcus_borealis	8.03305495501484e-08	2		NA	NA	NA	FALSE		NA	NA	NA	FALSE
k__Bacteria|p__Actinomycetota|c__Actinomycetes|o__Mycobacteriales|f__Corynebacteriaceae|g__Corynebacterium|s__Corynebacterium_pyruviciproducens	1.95437965285465e-05	8		0.67806	NA	NA	FALSE		0.353939	0.529851	NA	FALSE
k__Bacteria|p__Firmicutes|c__Clostridia|o__Peptostreptococcales|f__Peptostreptococcaceae|g__Peptostreptococcus|s__Peptostreptococcus_anaerobius	2.50634231163581e-08	1		NA	NA	NA	FALSE		NA	NA	NA	FALSE
k__Bacteria|p__Pseudomonadota|c__Alphaproteobacteria|o__Hyphomicrobiales|f__Methylobacteriaceae|g__Methylorubrum|s__Methylorubrum_extorquens	4.13459259444214e-06	3		0.379399	NA	NA	FALSE		0.379399	0.514925	NA	FALSE
k__Bacteria|p__Actinomycetota|c__Actinomycetes|o__Propionibacteriales|f__Propionibacteriaceae|g__Cutibacterium|s__Cutibacterium_modestum	1.13989938283269e-07	1		NA	NA	NA	FALSE		NA	NA	NA	FALSE
k__Bacteria|p__Firmicutes|c__Bacilli|o__Lactobacillales|f__Lactobacillaceae|g__Paucilactobacillus|s__Paucilactobacillus_nenjiangensis	7.74615885977728e-08	1		NA	NA	NA	FALSE		NA	NA	NA	FALSE
k__Bacteria|p__Pseudomonadota|c__Gammaproteobacteria|o__Enterobacterales|f__Enterobacteriaceae|g__Enterobacter|s__Enterobacter_ludwigii	9.93024288424948e-08	1		NA	NA	NA	FALSE		NA	NA	NA	FALSE
k__Bacteria|p__Pseudomonadota|c__Alphaproteobacteria|o__Rhodobacterales|f__Paracoccaceae|g__Paracoccus|s__Paracoccus_aeridis	3.94875188787443e-07	1		NA	NA	NA	FALSE		NA	NA	NA	FALSE
k__Bacteria|p__Bacteroidota|c__Bacteroidia|o__Bacteroidales|f__Porphyromonadaceae|g__Porphyromonas|s__Porphyromonas_SGB63414	3.5095139866733e-05	5		0.487289	NA	NA	FALSE		0.198775	0.522388	NA	FALSE
k__Bacteria|p__Fusobacteriota|c__Fusobacteriia|o__Fusobacteriales|f__Fusobacteriaceae|g__Fusobacterium|s__Fusobacterium_massiliense	3.56108580748284e-07	2		0.561891	NA	NA	FALSE		NA	NA	NA	FALSE
k__Bacteria|p__Firmicutes|c__Bacilli|o__Lactobacillales|f__Lactobacillaceae|g__Lactobacillus|s__Lactobacillus_gasseri	1.0425321595655e-07	1		NA	NA	NA	FALSE		NA	NA	NA	FALSE
k__Bacteria|p__Pseudomonadota|c__Gammaproteobacteria|o__Pasteurellales|f__Pasteurellaceae|g__Haemophilus|s__Haemophilus_influenzae	0.00025639	5		0.601241	NA	NA	FALSE		0.388003	0.522388	NA	FALSE
k__Bacteria|p__Fusobacteriota|c__Fusobacteriia|o__Fusobacteriales|f__Fusobacteriaceae|g__Fusobacterium|s__Fusobacterium_nucleatum	0.000573367	5		0.614835	NA	NA	FALSE		0.614835	0.522388	NA	FALSE
k__Bacteria|p__Firmicutes|c__Bacilli|o__Lactobacillales|f__Carnobacteriaceae|g__Granulicatella|s__Granulicatella_SGB97052	1.85047466811668e-06	1		NA	NA	NA	FALSE		NA	NA	NA	FALSE
k__Bacteria|p__Fusobacteriota|c__Fusobacteriia|o__Fusobacteriales|f__Fusobacteriaceae|g__GGB56136|s__GGB56136_SGB77485	1.81316304455386e-06	3		0.787775	NA	NA	FALSE		0.620608	0.514925	NA	FALSE
k__Bacteria|p__Candidatus_Saccharibacteria|c__Candidatus_Saccharibacteria_unclassified|o__Candidatus_Saccharibacteria_unclassified|f__Candidatus_Saccharibacteria_unclassified|g__Candidatus_Saccharibacteria_unclassified|s__Candidatus_Saccharibacteria_unclassified_SGB19870	2.6374993688296e-06	5		0.670606	NA	NA	FALSE		0.636097	0.529851	NA	FALSE
k__Bacteria|p__Actinomycetota|c__Actinomycetes|o__Mycobacteriales|f__Corynebacteriaceae|g__Corynebacterium|s__Corynebacterium_doosanense	3.25902919605616e-07	1		NA	NA	NA	FALSE		NA	NA	NA	FALSE
k__Bacteria|p__Candidatus_Saccharibacteria|c__Candidatus_Nanosyncoccalia|o__Candidatus_Nanogingivales|f__Candidatus_Nanogingivalaceae|g__GGB12785|s__GGB12785_SGB19823	3.82902710735781e-07	3		0.896632	NA	NA	FALSE		NA	NA	NA	FALSE
k__Bacteria|p__Pseudomonadota|c__Betaproteobacteria|o__Neisseriales|f__Neisseriaceae|g__Neisseria|s__Neisseria_bergeri	5.57851729547388e-07	2		0.402864	NA	NA	FALSE		0.402864	0.514925	NA	FALSE
k__Bacteria|p__Bacteroidota|c__Bacteroidia|o__Bacteroidales|f__Prevotellaceae|g__GGB1186|s__GGB1186_SGB1534	2.4203453255036e-05	5		0.729214	NA	NA	FALSE		0.553099	0.522388	NA	FALSE
k__Bacteria|p__Bacteroidota|c__Bacteroidia|o__Bacteroidales|f__Prevotellaceae|g__GGB142634|s__GGB142634_SGB98200	4.70420523751762e-06	3		0.51177	NA	NA	FALSE		0.508948	0.514925	NA	FALSE
k__Bacteria|p__Firmicutes|c__Bacilli|o__Bacillales|f__Gemellaceae|g__Gemella|s__Gemella_morbillorum	0.000748903	4		0.519985	NA	NA	FALSE		0.340296	0.514925	NA	FALSE
k__Bacteria|p__Pseudomonadota|c__Betaproteobacteria|o__Neisseriales|f__Neisseriaceae|g__Neisseria|s__Neisseria_gonorrhoeae	2.31321646491559e-07	1		NA	NA	NA	FALSE		NA	NA	NA	FALSE
k__Bacteria|p__Campylobacterota|c__Epsilonproteobacteria|o__Campylobacterales|f__Campylobacteraceae|g__Campylobacter|s__Campylobacter_rectus	0.00010037	3		0.554042	NA	NA	FALSE		0.554042	0.514925	NA	FALSE
k__Bacteria|p__Pseudomonadota|c__Alphaproteobacteria|o__Rhodospirillales|f__Azospirillaceae|g__Skermanella|s__Skermanella_aerolata	3.53121362055817e-08	1		NA	NA	NA	FALSE		NA	NA	NA	FALSE
k__Bacteria|p__Actinomycetota|c__Actinomycetes|o__Mycobacteriales|f__Corynebacteriaceae|g__Corynebacterium|s__Corynebacterium_faecium	4.88107797413569e-06	2		NA	NA	NA	FALSE		0.719614	0.52614	NA	FALSE
k__Bacteria|p__Actinomycetota|c__Actinomycetes|o__Bifidobacteriales|f__Bifidobacteriaceae|g__Bifidobacterium|s__Bifidobacterium_adolescentis	7.98130787773555e-07	3		0.352442	NA	NA	FALSE		0.352442	0.514925	NA	FALSE
k__Bacteria|p__Actinomycetota|c__Coriobacteriia|o__Coriobacteriales|f__Coriobacteriaceae|g__Collinsella|s__Collinsella_aerofaciens	1.51895875906264e-07	4		0.378293	0.52381	NA	FALSE		0.378293	0.514925	NA	FALSE
k__Bacteria|p__Actinomycetota|c__Actinomycetes|o__Mycobacteriales|f__Corynebacteriaceae|g__Corynebacterium|s__Corynebacterium_SGB86815	1.79593384834846e-08	1		NA	NA	NA	FALSE		NA	NA	NA	FALSE
k__Bacteria|p__Firmicutes|c__Bacilli|o__Bacillales|f__Staphylococcaceae|g__Staphylococcus|s__Staphylococcus_saprophyticus	1.05610719821937e-07	1		NA	NA	NA	FALSE		NA	NA	NA	FALSE
k__Bacteria|p__Firmicutes|c__Bacilli|o__Lactobacillales|f__Streptococcaceae|g__Streptococcus|s__Streptococcus_constellatus	0.000653787	1		NA	NA	NA	FALSE		NA	NA	NA	FALSE
k__Bacteria|p__Firmicutes|c__Tissierellia|o__Tissierellales|f__Peptoniphilaceae|g__Parvimonas|s__Parvimonas_micra	0.000853037	2		NA	NA	NA	FALSE		NA	NA	NA	FALSE
k__Bacteria|p__Firmicutes|c__Clostridia|o__Peptostreptococcales|f__Peptostreptococcaceae|g__Peptostreptococcus|s__Peptostreptococcus_stomatis	2.28458463056382e-05	1		NA	NA	NA	FALSE		NA	NA	NA	FALSE
k__Bacteria|p__Firmicutes|c__CFGB1261|o__OFGB1261|f__FGB1261|g__GGB3059|s__GGB3059_SGB69431	1.7302586542646e-05	1		NA	NA	NA	FALSE		NA	NA	NA	FALSE
k__Bacteria|p__Fusobacteriota|c__Fusobacteriia|o__Fusobacteriales|f__Fusobacteriaceae|g__Fusobacterium|s__Fusobacterium_animalis	5.91321845810887e-05	3		0.70665	NA	NA	FALSE		0.615123	0.514925	NA	FALSE
k__Bacteria|p__Firmicutes|c__Negativicutes|o__Veillonellales|f__Veillonellaceae|g__Dialister|s__Dialister_pneumosintes	1.22962659018353e-05	1		NA	NA	NA	FALSE		NA	NA	NA	FALSE
k__Bacteria|p__Campylobacterota|c__Epsilonproteobacteria|o__Campylobacterales|f__Campylobacteraceae|g__Campylobacter|s__Campylobacter_showae	2.64407866072478e-05	3		0.429839	NA	NA	FALSE		0.376751	NA	NA	FALSE
k__Bacteria|p__Firmicutes|c__Erysipelotrichia|o__Erysipelotrichales|f__Erysipelotrichaceae|g__Solobacterium|s__Solobacterium_moorei	1.62332960675421e-05	3		0.597095	NA	NA	FALSE		0.354404	0.514925	NA	FALSE
k__Bacteria|p__Bacteroidota|c__Bacteroidia|o__Bacteroidales|f__Prevotellaceae|g__GGB1144|s__GGB1144_SGB1469	2.33893653434648e-05	3		0.447618	NA	NA	FALSE		0.068661	NA	NA	TRUE
k__Bacteria|p__Mycoplasmatota|c__Mycoplasmatota_unclassified|o__Mycoplasmoidales|f__Metamycoplasmataceae|g__Metamycoplasma|s__Metamycoplasma_salivarium	5.39339148056556e-07	1		NA	NA	NA	FALSE		NA	NA	NA	FALSE
k__Bacteria|p__Firmicutes|c__Bacilli|o__Lactobacillales|f__Aerococcaceae|g__Abiotrophia|s__Abiotrophia_defectiva	4.41338091487565e-07	1		NA	NA	NA	FALSE		NA	NA	NA	FALSE
k__Bacteria|p__Bacteroidota|c__Bacteroidia|o__Bacteroidales|f__Prevotellaceae|g__Segatella|s__Segatella_oris	5.72006166912887e-08	1		NA	NA	NA	FALSE		NA	NA	NA	FALSE
k__Bacteria|p__Fusobacteriota|c__Fusobacteriia|o__Fusobacteriales|f__Fusobacteriaceae|g__Fusobacterium|s__Fusobacterium_canifelinum	5.18672258576021e-08	1		NA	NA	NA	FALSE		NA	NA	NA	FALSE
k__Bacteria|p__Pseudomonadota|c__CFGB2427|o__OFGB2427|f__FGB2427|g__GGB6645|s__GGB6645_SGB9382	2.50127821622413e-07	2		0.368088	NA	NA	FALSE		NA	NA	NA	FALSE
k__Bacteria|p__Pseudomonadota|c__Alphaproteobacteria|o__Rhodobacterales|f__Paracoccaceae|g__Paracoccus|s__Paracoccus_chinensis	4.03680553576323e-07	1		NA	NA	NA	FALSE		NA	NA	NA	FALSE
k__Bacteria|p__Bacteroidota|c__Sphingobacteriia|o__Sphingobacteriales|f__Sphingobacteriaceae|g__Olivibacter|s__Olivibacter_jilunii	2.1025796869683e-07	1		NA	NA	NA	FALSE		NA	NA	NA	FALSE
k__Bacteria|p__Actinomycetota|c__Actinomycetes|o__Micrococcales|f__Microbacteriaceae|g__Microbacterium|s__Microbacterium_ihumii	5.44385038765026e-08	1		NA	NA	NA	FALSE		NA	NA	NA	FALSE
k__Bacteria|p__Actinomycetota|c__Actinomycetes|o__Actinomycetales|f__Actinomycetaceae|g__Schaalia|s__Schaalia_radingae	4.05015950139825e-06	3		0.626998	NA	NA	FALSE		0.626998	0.522388	NA	FALSE
k__Bacteria|p__Firmicutes|c__Tissierellia|o__Tissierellales|f__Peptoniphilaceae|g__Anaerococcus|s__Anaerococcus_jeddahensis	2.52445566748236e-07	1		NA	NA	NA	FALSE		NA	NA	NA	FALSE
k__Bacteria|p__Pseudomonadota|c__Gammaproteobacteria|o__Moraxellales|f__Moraxellaceae|g__Acinetobacter|s__Acinetobacter_sichuanensis	9.60373881187118e-08	1		NA	NA	NA	FALSE		NA	NA	NA	FALSE
k__Bacteria|p__Actinomycetota|c__Actinomycetes|o__Mycobacteriales|f__Corynebacteriaceae|g__Corynebacterium|s__Corynebacterium_SGB17003	4.72053334067868e-07	3		0.0891577	NA	NA	TRUE		0.213647	NA	NA	FALSE
k__Bacteria|p__Pseudomonadota|c__Gammaproteobacteria|o__Pasteurellales|f__Pasteurellaceae|g__Haemophilus|s__Haemophilus_pittmaniae	1.22943085722262e-05	2		0.894625	NA	NA	FALSE		0.894625	0.514925	NA	FALSE
k__Bacteria|p__Firmicutes|c__Clostridia|o__Lachnospirales|f__Lachnospiraceae|g__Oribacterium|s__Oribacterium_SGB5283	6.05728989836478e-06	1		NA	NA	NA	FALSE		NA	NA	NA	FALSE
k__Bacteria|p__Bacteroidota|c__Bacteroidia|o__Bacteroidales|f__Porphyromonadaceae|g__Porphyromonas|s__Porphyromonas_bobii	7.05949663339758e-05	4		0.418352	NA	NA	FALSE		0.552955	0.514925	NA	FALSE
k__Bacteria|p__Firmicutes|c__CFGB1261|o__OFGB1261|f__FGB1261|g__GGB3059|s__GGB3059_SGB4061	1.72393598485055e-06	2		0.401974	NA	NA	FALSE		0.401974	0.514925	NA	FALSE
k__Bacteria|p__Firmicutes|c__Clostridia|o__Peptostreptococcales|f__Anaerovoracaceae|g__Mogibacterium|s__Mogibacterium_diversum	5.7589457292492e-06	4		0.569019	NA	NA	FALSE		0.575109	0.522388	NA	FALSE
k__Bacteria|p__Fusobacteriota|c__Fusobacteriia|o__Fusobacteriales|f__Leptotrichiaceae|g__Leptotrichia|s__Leptotrichia_massiliensis	1.1823567986723e-06	2		0.45883	NA	NA	FALSE		0.45883	0.514925	NA	FALSE
k__Bacteria|p__Actinomycetota|c__Actinomycetes|o__Micrococcales|f__Micrococcaceae|g__Micrococcus|s__Micrococcus_sp_EYE_162	1.14760204905466e-06	3		0.560233	NA	NA	FALSE		0.600917	0.514925	NA	FALSE
k__Bacteria|p__Firmicutes|c__Tissierellia|o__Tissierellales|f__Peptoniphilaceae|g__Anaerococcus|s__Anaerococcus_octavius	1.16927990947303e-06	3		0.589351	NA	NA	FALSE		0.646593	NA	NA	FALSE
k__Bacteria|p__Fusobacteriota|c__Fusobacteriia|o__Fusobacteriales|f__Fusobacteriaceae|g__Fusobacterium|s__Fusobacterium_vincentii	8.03082209164794e-08	1		NA	NA	NA	FALSE		NA	NA	NA	FALSE
k__Bacteria|p__Fusobacteriota|c__Fusobacteriia|o__Fusobacteriales|f__Leptotrichiaceae|g__Leptotrichia|s__Leptotrichia_sp_oral_taxon_498	6.67920145156571e-06	1		NA	NA	NA	FALSE		NA	NA	NA	FALSE
k__Bacteria|p__Firmicutes|c__Negativicutes|o__Selenomonadales|f__Selenomonadaceae|g__GGB4308|s__GGB4308_SGB5895	2.03478898855878e-06	1		NA	NA	NA	FALSE		NA	NA	NA	FALSE
k__Bacteria|p__Pseudomonadota|c__Betaproteobacteria|o__Neisseriales|f__Neisseriaceae|g__Kingella|s__Kingella_denitrificans	6.20180150876231e-07	1		NA	NA	NA	FALSE		NA	NA	NA	FALSE
k__Bacteria|p__Firmicutes|c__Bacilli|o__Lactobacillales|f__Carnobacteriaceae|g__Granulicatella|s__Granulicatella_SGB8244	1.49810953242753e-05	3		0.691965	NA	NA	FALSE		NA	NA	NA	FALSE
k__Bacteria|p__Firmicutes|c__Negativicutes|o__Selenomonadales|f__Selenomonadaceae|g__Selenomonas|s__Selenomonas_flueggei	2.57219375528875e-07	1		NA	NA	NA	FALSE		NA	NA	NA	FALSE
k__Bacteria|p__Firmicutes|c__Negativicutes|o__Selenomonadales|f__Selenomonadaceae|g__Selenomonas|s__Selenomonas_felix	2.32494260783888e-07	1		NA	NA	NA	FALSE		NA	NA	NA	FALSE
k__Bacteria|p__Fusobacteriota|c__Fusobacteriia|o__Fusobacteriales|f__Leptotrichiaceae|g__Leptotrichia|s__Leptotrichia_buccalis	9.77277262647701e-08	1		NA	NA	NA	FALSE		NA	NA	NA	FALSE
k__Bacteria|p__Pseudomonadota|c__Gammaproteobacteria|o__Enterobacterales|f__Erwiniaceae|g__Erwinia|s__Erwinia_persicina	2.65257345010949e-06	2		NA	NA	NA	FALSE		0.752352	0.52614	NA	FALSE
k__Bacteria|p__Actinomycetota|c__Actinomycetes|o__Mycobacteriales|f__Corynebacteriaceae|g__Corynebacterium|s__Corynebacterium_matruchotii	3.53141967488581e-06	3		0.425652	NA	NA	FALSE		NA	NA	NA	FALSE
k__Bacteria|p__Pseudomonadota|c__Gammaproteobacteria|o__Moraxellales|f__Moraxellaceae|g__Acinetobacter|s__Acinetobacter_baumannii	2.32198953343706e-07	1		NA	NA	NA	FALSE		NA	NA	NA	FALSE
k__Eukaryota|p__Ascomycota|c__Saccharomycetes|o__Saccharomycetales|f__Saccharomycetaceae|g__Saccharomyces|s__Saccharomyces_cerevisiae	1.99705951713393e-07	3		0.757875	NA	NA	FALSE		NA	NA	NA	FALSE
k__Bacteria|p__Pseudomonadota|c__Gammaproteobacteria|o__Pseudomonadales|f__Pseudomonadaceae|g__Pseudomonas|s__Pseudomonas_trivialis	3.22248503291272e-07	1		NA	NA	NA	FALSE		NA	NA	NA	FALSE
k__Bacteria|p__Pseudomonadota|c__Alphaproteobacteria|o__Hyphomicrobiales|f__Rhizobiaceae|g__Agrobacterium|s__Agrobacterium_pusense	2.21005427388235e-06	3		0.675326	NA	NA	FALSE		0.675326	0.538947	NA	FALSE
k__Bacteria|p__Pseudomonadota|c__Gammaproteobacteria|o__Enterobacterales|f__Erwiniaceae|g__Erwinia|s__Erwinia_aphidicola	8.63434418585108e-08	1		NA	NA	NA	FALSE		NA	NA	NA	FALSE
k__Bacteria|p__Pseudomonadota|c__Alphaproteobacteria|o__Hyphomicrobiales|f__Boseaceae|g__Bosea|s__Bosea_sp_TND4EK4	5.95236088881968e-09	1		NA	NA	NA	FALSE		NA	NA	NA	FALSE
k__Bacteria|p__Firmicutes|c__CFGB1762|o__OFGB1762|f__FGB1762|g__GGB71303|s__GGB71303_SGB97507	6.6846237516788e-06	1		NA	NA	NA	FALSE		NA	NA	NA	FALSE
k__Bacteria|p__Candidatus_Absconditibacteriota|c__CFGB1860|o__OFGB1860|f__FGB1860|g__GGB4936|s__GGB4936_SGB6888	9.91794819312243e-08	1		NA	NA	NA	FALSE		NA	NA	NA	FALSE
k__Bacteria|p__Actinomycetota|c__Actinomycetes|o__Mycobacteriales|f__Corynebacteriaceae|g__Corynebacterium|s__Corynebacterium_argentoratense	1.53994020004119e-08	1		NA	NA	NA	FALSE		NA	NA	NA	FALSE
k__Bacteria|p__Pseudomonadota|c__Betaproteobacteria|o__Burkholderiales|f__Burkholderiaceae|g__Cupriavidus|s__Cupriavidus_campinensis	4.30038099349329e-08	1		NA	NA	NA	FALSE		NA	NA	NA	FALSE
k__Bacteria|p__Fusobacteriota|c__Fusobacteriia|o__Fusobacteriales|f__Leptotrichiaceae|g__Pseudoleptotrichia|s__Pseudoleptotrichia_goodfellowii	3.91783932588568e-06	1		NA	NA	NA	FALSE		NA	NA	NA	FALSE
k__Bacteria|p__Pseudomonadota|c__Gammaproteobacteria|o__Pasteurellales|f__Pasteurellaceae|g__Aggregatibacter|s__Aggregatibacter_segnis	2.58028398915019e-06	1		NA	NA	NA	FALSE		NA	NA	NA	FALSE
k__Bacteria|p__Firmicutes|c__Bacilli|o__Lactobacillales|f__Lactobacillaceae|g__Latilactobacillus|s__Latilactobacillus_curvatus	7.51956991997578e-08	1		NA	NA	NA	FALSE		NA	NA	NA	FALSE
k__Bacteria|p__Pseudomonadota|c__Alphaproteobacteria|o__Sphingomonadales|f__Sphingomonadaceae|g__Novosphingobium|s__Novosphingobium_meiothermophilum	4.70338289477895e-08	1		NA	NA	NA	FALSE		NA	NA	NA	FALSE
k__Bacteria|p__Firmicutes|c__Bacilli|o__Bacillales|f__Staphylococcaceae|g__Staphylococcus|s__Staphylococcus_pasteuri	4.49526570929922e-06	1		NA	NA	NA	FALSE		NA	NA	NA	FALSE
k__Bacteria|p__Candidatus_Saccharibacteria|c__Candidatus_Nanosyncoccalia|o__Candidatus_Nanogingivales|f__Candidatus_Nanogingivalaceae|g__GGB12785|s__GGB12785_SGB19827	4.65642333062655e-06	1		NA	NA	NA	FALSE		NA	NA	NA	FALSE
k__Bacteria|p__Candidatus_Saccharibacteria|c__Candidatus_Nanosyncoccalia|o__Candidatus_Nanosyncoccales|f__Candidatus_Nanosyncoccaceae|g__Candidatus_Nanosyncoccus|s__Candidatus_Nanosyncoccus_SGB19793	4.29213527501285e-06	2		0.441537	NA	NA	FALSE		0.441537	NA	NA	FALSE
k__Bacteria|p__Firmicutes|c__CFGB1781|o__OFGB1781|f__FGB1781|g__GGB4733|s__GGB4733_SGB6557	2.01370673002334e-06	1		NA	NA	NA	FALSE		NA	NA	NA	FALSE
k__Bacteria|p__Pseudomonadota|c__Gammaproteobacteria|o__Pasteurellales|f__Pasteurellaceae|g__Haemophilus|s__Haemophilus_sputorum	1.40143399165195e-06	1		NA	NA	NA	FALSE		NA	NA	NA	FALSE
k__Bacteria|p__Firmicutes|c__CFGB1762|o__OFGB1762|f__FGB1762|g__GGB4533|s__GGB4533_SGB6246	1.31030960518359e-06	1		NA	NA	NA	FALSE		NA	NA	NA	FALSE
k__Bacteria|p__Actinomycetota|c__Actinomycetes|o__Actinomycetales|f__Actinomycetaceae|g__Actinomyces|s__Actinomyces_sp_S6_Spd3	1.09655564220741e-06	1		NA	NA	NA	FALSE		NA	NA	NA	FALSE
k__Bacteria|p__Actinomycetota|c__Actinomycetes|o__Bifidobacteriales|f__Bifidobacteriaceae|g__Gardnerella|s__Gardnerella_pickettii	6.17644228265052e-07	1		NA	NA	NA	FALSE		NA	NA	NA	FALSE
k__Bacteria|p__Firmicutes|c__Bacilli|o__Bacillales|f__Listeriaceae|g__Listeria|s__Listeria_monocytogenes	3.61151793525451e-06	3		0.805749	NA	NA	FALSE		0.805749	NA	NA	FALSE
k__Bacteria|p__Firmicutes|c__Bacilli|o__Lactobacillales|f__Lactobacillaceae|g__Lactobacillus|s__Lactobacillus_acidophilus	3.94566574454986e-07	2		0.868366	NA	NA	FALSE		0.868366	NA	NA	FALSE
k__Bacteria|p__Firmicutes|c__Bacilli|o__Bacillales|f__Bacillaceae|g__Bacillus|s__Bacillus_spizizenii	7.37133864630893e-07	2		0.397369	NA	NA	FALSE		0.397369	NA	NA	FALSE
k__Bacteria|p__Bacteroidota|c__Bacteroidia|o__Bacteroidales|f__Prevotellaceae|g__Prevotella|s__Prevotella_pallens	5.95407553484334e-07	2		NA	NA	NA	FALSE		NA	NA	NA	FALSE
k__Bacteria|p__Bacteroidota|c__Bacteroidia|o__Bacteroidales|f__Prevotellaceae|g__Prevotella|s__Prevotella_veroralis	1.47576772212099e-05	1		NA	NA	NA	FALSE		NA	NA	NA	FALSE
k__Bacteria|p__Bacteroidota|c__Flavobacteriia|o__Flavobacteriales|f__Flavobacteriaceae|g__Capnocytophaga|s__Capnocytophaga_leadbetteri	8.9397110439739e-06	1		NA	NA	NA	FALSE		NA	NA	NA	FALSE
k__Bacteria|p__Firmicutes|c__Clostridia|o__Lachnospirales|f__Lachnospiraceae|g__Lachnoanaerobaculum|s__Lachnoanaerobaculum_sp_Marseille_Q4761	3.96164289040789e-06	1		NA	NA	NA	FALSE		NA	NA	NA	FALSE
k__Bacteria|p__Firmicutes|c__Tissierellia|o__Tissierellales|f__Peptoniphilaceae|g__Peptoniphilus|s__Peptoniphilus_lacydonensis	2.59453173812043e-06	1		NA	NA	NA	FALSE		NA	NA	NA	FALSE
k__Bacteria|p__Fusobacteriota|c__Fusobacteriia|o__Fusobacteriales|f__Leptotrichiaceae|g__Leptotrichia|s__Leptotrichia_shahii	8.1050915232394e-07	1		NA	NA	NA	FALSE		NA	NA	NA	FALSE
k__Bacteria|p__Pseudomonadota|c__Gammaproteobacteria|o__Enterobacterales|f__Erwiniaceae|g__Pantoea|s__Pantoea_septica	0.00017795	2		NA	NA	NA	FALSE		NA	NA	NA	FALSE
k__Bacteria|p__Actinomycetota|c__Actinomycetes|o__Mycobacteriales|f__Corynebacteriaceae|g__Corynebacterium|s__Corynebacterium_pseudokroppenstedtii	3.03900702462811e-06	1		NA	NA	NA	FALSE		NA	NA	NA	FALSE
k__Bacteria|p__Firmicutes|c__Tissierellia|o__Tissierellales|f__Peptoniphilaceae|g__Finegoldia|s__Finegoldia_SGB47256	3.65443233148667e-08	1		NA	NA	NA	FALSE		NA	NA	NA	FALSE
k__Bacteria|p__Actinomycetota|c__Actinomycetes|o__Propionibacteriales|f__Nocardioidaceae|g__Micropruina|s__Micropruina_glycogenica	2.86949378973106e-07	1		NA	NA	NA	FALSE		NA	NA	NA	FALSE
k__Bacteria|p__Bacteroidota|c__Flavobacteriia|o__Flavobacteriales|f__Flavobacteriaceae|g__Capnocytophaga|s__Capnocytophaga_SGB2499	2.05071696865971e-06	1		NA	NA	NA	FALSE		NA	NA	NA	FALSE
k__Bacteria|p__Bacteroidota|c__Flavobacteriia|o__Flavobacteriales|f__Flavobacteriaceae|g__Capnocytophaga|s__Capnocytophaga_gingivalis	6.9943009450491e-07	1		NA	NA	NA	FALSE		NA	NA	NA	FALSE
k__Bacteria|p__Actinomycetota|c__Actinomycetes|o__Micrococcales|f__Micrococcaceae|g__Kocuria|s__Kocuria_rosea	2.53552253735713e-07	1		NA	NA	NA	FALSE		NA	NA	NA	FALSE
k__Bacteria|p__Actinomycetota|c__Actinomycetes|o__Bifidobacteriales|f__Bifidobacteriaceae|g__Bifidobacterium|s__Bifidobacterium_animalis	3.36616724475291e-06	2		0.625386	0.52381	NA	FALSE		0.625386	0.52614	NA	FALSE
k__Bacteria|p__Pseudomonadota|c__CFGB2428|o__OFGB2428|f__FGB2428|g__GGB6646|s__GGB6646_SGB9383	2.35622795765944e-05	1		NA	NA	NA	FALSE		NA	NA	NA	FALSE
k__Bacteria|p__Pseudomonadota|c__Gammaproteobacteria|o__Enterobacterales|f__Enterobacteriaceae|g__Enterobacter|s__Enterobacter_roggenkampii	1.62792305451597e-05	1		NA	NA	NA	FALSE		NA	NA	NA	FALSE
k__Bacteria|p__Deinococcota|c__Deinococci|o__Deinococcales|f__Deinococcaceae|g__Deinococcus|s__Deinococcus_proteolyticus	4.28760945903622e-07	1		NA	NA	NA	FALSE		NA	NA	NA	FALSE
k__Bacteria|p__Actinomycetota|c__Actinomycetes|o__Micrococcales|f__Micrococcaceae|g__Rothia|s__Rothia_kristinae	3.91157586153015e-07	1		NA	NA	NA	FALSE		NA	NA	NA	FALSE
k__Bacteria|p__Actinomycetota|c__Actinomycetes|o__Mycobacteriales|f__Tsukamurellaceae|g__Tsukamurella|s__Tsukamurella_tyrosinosolvens	9.91736960455564e-08	1		NA	NA	NA	FALSE		NA	NA	NA	FALSE
k__Bacteria|p__Pseudomonadota|c__Alphaproteobacteria|o__Sphingomonadales|f__Sphingomonadaceae|g__Sphingomonas|s__Sphingomonas_ginsenosidimutans	1.79816664254905e-07	2		0.766016	NA	NA	FALSE		0.766016	0.52614	NA	FALSE
k__Bacteria|p__Actinomycetota|c__Actinomycetes|o__Mycobacteriales|f__Corynebacteriaceae|g__Corynebacterium|s__Corynebacterium_afermentans	5.98512028578567e-06	1		NA	NA	NA	FALSE		NA	NA	NA	FALSE
k__Bacteria|p__Firmicutes|c__Bacilli|o__Lactobacillales|f__Streptococcaceae|g__Streptococcus|s__Streptococcus_cristatus	6.90173155687452e-07	1		NA	NA	NA	FALSE		NA	NA	NA	FALSE
k__Bacteria|p__Bacteroidota|c__Flavobacteriia|o__Flavobacteriales|f__Flavobacteriaceae|g__Flavobacterium|s__Flavobacterium_indicum	6.29172196531365e-08	1		NA	NA	NA	FALSE		NA	NA	NA	FALSE
k__Bacteria|p__Actinomycetota|c__Actinomycetes|o__Mycobacteriales|f__Corynebacteriaceae|g__Corynebacterium|s__Corynebacterium_jeddahense	1.6803014895955e-06	1		NA	NA	NA	FALSE		NA	NA	NA	FALSE
k__Bacteria|p__Firmicutes|c__CFGB14224|o__OFGB14224|f__FGB14224|g__GGB38873|s__GGB38873_SGB47522	3.01950175077286e-07	1		NA	NA	NA	FALSE		NA	NA	NA	FALSE
k__Bacteria|p__Bacteroidota|c__Flavobacteriia|o__Flavobacteriales|f__Flavobacteriaceae|g__Capnocytophaga|s__Capnocytophaga_ochracea	1.54364777205846e-07	1		NA	NA	NA	FALSE		NA	NA	NA	FALSE
k__Eukaryota|p__Ascomycota|c__Saccharomycetes|o__Saccharomycetales|f__Debaryomycetaceae|g__Candida|s__Candida_albicans	6.08054349988389e-06	2		NA	NA	NA	FALSE		NA	NA	NA	FALSE
k__Bacteria|p__Firmicutes|c__Bacilli|o__Lactobacillales|f__Streptococcaceae|g__Lactococcus|s__Lactococcus_cremoris	3.84317047831532e-08	1		NA	NA	NA	FALSE		NA	NA	NA	FALSE
