## Supplementary Tables for "Outbreak and Postnatal Antibiotic Exposures Drive the Development Trajectory of the Nasopharyngeal Microbiota in the First Year of Life": Supplementary Table E5.xlsx

### Sheet: TP1
Taxon	Without GA correction									With GA correction
taxon	LFC (Intercept)	LFC EarlyAB	LFC OtherAB	q (Intercept)	q EarlyAB	q OtherAB	Diff (Intercept)	Diff EarlyAB	Diff OtherAB	LFC (Intercept)	LFC EarlyAB	LFC OtherAB	LFC Gest_group29-29/6	LFC Gest_group30-30/6	LFC Gest_group31-31/6	q (Intercept)	q EarlyAB	q OtherAB	q Gest_group29-29/6	q Gest_group30-30/6	q Gest_group31-31/6	Diff (Intercept)	Diff EarlyAB	Diff OtherAB	Diff Gest_group29-29/6	Diff Gest_group30-30/6	Diff Gest_group31-31/6
Acinetobacter guillouiae	-0.210345	0.236308	0.366926	0.989095	0.85345	0.954569	FALSE	FALSE	FALSE	-0.107806	0.20654	0.343575	-0.23211	0.265174	-0.177052	0.944643	0.992676	0.920452	0.912505	0.874078	0.896411	FALSE	FALSE	FALSE	FALSE	FALSE	FALSE
Acinetobacter pittii	-0.470577	1.43149	-0.188171	0.989095	0.85345	0.954569	FALSE	FALSE	FALSE	-0.735809	1.74036	0.239273	-0.130467	-0.325402	0.856217	0.925005	0.992676	0.935533	0.973338	0.910198	0.828792	FALSE	FALSE	FALSE	FALSE	FALSE	FALSE
Acinetobacter ursingii	-0.235744	-0.159494	0.885489	0.989095	0.858847	0.954569	FALSE	FALSE	FALSE	-0.98213	0.0755994	1.0823	0.999802	1.00702	0.643047	0.861428	0.992676	0.920452	0.790244	0.864687	0.828792	FALSE	FALSE	FALSE	FALSE	FALSE	FALSE
Actinomyces graevenitzii	0.0245735	-0.0791669	0.0147591	0.992128	0.948838	0.990795	FALSE	FALSE	FALSE	0.359783	-0.261698	-0.195583	-0.467127	0.442558	-0.66542	0.925005	0.992676	0.928195	0.912505	0.864687	0.828792	FALSE	FALSE	FALSE	FALSE	FALSE	FALSE
Actinomyces naeslundii	-0.0236122	-0.159494	0.249094	0.989095	0.85345	0.954569	FALSE	FALSE	FALSE	0.222765	-0.234244	0.184777	-0.143483	-0.169137	-0.197461	0.86602	0.992676	0.920452	0.912505	0.871921	0.828792	FALSE	FALSE	FALSE	FALSE	FALSE	FALSE
Actinomyces sp HMSC035G02	-0.0975847	0.32074	-0.0657214	0.989095	0.85345	0.954569	FALSE	FALSE	FALSE	0.468658	0.106786	-0.277366	-0.377294	-0.448632	-0.564072	0.861428	0.992676	0.920452	0.912505	0.864687	0.828792	FALSE	FALSE	FALSE	FALSE	FALSE	FALSE
Actinomyces sp ICM47	-0.265304	0.333312	0.423386	0.989095	0.85345	0.954569	FALSE	FALSE	FALSE	-0.0614374	0.265102	0.362889	-0.363513	0.201876	-0.29463	0.991181	0.992676	0.920452	0.912505	0.893491	0.852382	FALSE	FALSE	FALSE	FALSE	FALSE	FALSE
Actinomyces sp ph3	-0.204594	0.607976	-0.0657214	0.989095	0.85345	0.954569	FALSE	FALSE	FALSE	0.791989	0.22789	-0.441479	-0.777076	-0.864636	-1.01101	0.861428	0.992676	0.920452	0.912505	0.864687	0.828792	FALSE	FALSE	FALSE	FALSE	FALSE	FALSE
Agathobacter rectalis	-0.0866044	0.291267	-0.0657214	0.989095	0.85345	0.954569	FALSE	FALSE	FALSE	-0.424725	0.327184	-0.0957868	1.14298	0.321739	0.27006	0.861428	0.992676	0.928195	0.311135	0.864687	0.828792	FALSE	FALSE	FALSE	FALSE	FALSE	FALSE
Alloiococcus otitis	-0.266456	0.259617	0.509207	0.989095	0.85345	0.954569	FALSE	FALSE	FALSE	-0.843446	0.310161	0.441624	1.97762	0.387146	0.468401	0.861428	0.992676	0.920452	0.311135	0.864687	0.828792	FALSE	FALSE	FALSE	FALSE	FALSE	FALSE
Alloprevotella SGB1463	-0.108014	0.348736	-0.0657214	0.989095	0.85345	0.954569	FALSE	FALSE	FALSE	0.500171	0.118589	-0.293361	-0.416258	-0.489178	-0.607633	0.861428	0.992676	0.920452	0.912505	0.864687	0.828792	FALSE	FALSE	FALSE	FALSE	FALSE	FALSE
Bacteroides uniformis	0.27389	-0.331375	-0.45131	0.989095	0.85345	0.954569	FALSE	FALSE	FALSE	0.153555	-0.386163	-0.57086	0.605487	0.500093	-0.115389	0.944643	0.992676	0.920452	0.912505	0.864687	0.902061	FALSE	FALSE	FALSE	FALSE	FALSE	FALSE
Bifidobacterium bifidum	0.769129	-0.854597	-1.35225	0.989095	0.85345	0.954569	FALSE	FALSE	FALSE	1.55568	-1.18068	-1.68802	-0.774752	-0.29642	-0.972915	0.861428	0.992676	0.920452	0.912505	0.893491	0.828792	FALSE	FALSE	FALSE	FALSE	FALSE	FALSE
Bifidobacterium longum	0.495602	-0.20757	-1.25482	0.989095	0.895612	0.954569	FALSE	FALSE	FALSE	1.23676	-0.6007	-1.71341	-0.0684359	-0.429104	-0.98146	0.861428	0.992676	0.920452	0.977349	0.874078	0.828792	FALSE	FALSE	FALSE	FALSE	FALSE	FALSE
Bifidobacterium pseudocatenulatum	0.467287	-0.706271	-0.612499	0.989095	0.85345	0.954569	FALSE	FALSE	FALSE	0.12327	-0.47665	-0.32989	0.222221	0.126837	0.633117	0.944643	0.992676	0.920452	0.912505	0.893491	0.828792	FALSE	FALSE	FALSE	FALSE	FALSE	FALSE
Blautia obeum	-0.0540217	0.203808	-0.0657214	0.989095	0.85345	0.954569	FALSE	FALSE	FALSE	-0.356273	0.245136	-0.0777805	0.977693	0.307217	0.253202	0.861428	0.992676	0.928195	0.311135	0.864687	0.828792	FALSE	FALSE	FALSE	FALSE	FALSE	FALSE
Blautia wexlerae	-0.091231	0.303686	-0.0657214	0.989095	0.85345	0.954569	FALSE	FALSE	FALSE	0.44946	0.099595	-0.267621	-0.353556	-0.423931	-0.537535	0.861428	0.992676	0.920452	0.912505	0.864687	0.828792	FALSE	FALSE	FALSE	FALSE	FALSE	FALSE
Brevundimonas sp EYE 349	-0.379747	0.217718	0.895909	0.989095	0.85345	0.954569	FALSE	FALSE	FALSE	-0.586628	0.252824	0.90112	0.398891	0.538814	0.0743342	0.861428	0.992676	0.920452	0.912505	0.864687	0.969373	FALSE	FALSE	FALSE	FALSE	FALSE	FALSE
Candidatus Cibionibacter quicibialis	-0.0320217	0.144756	-0.0657214	0.989095	0.85345	0.954569	FALSE	FALSE	FALSE	-0.310054	0.189737	-0.0656225	0.866092	0.297412	0.24182	0.861428	0.992676	0.928195	0.311135	0.864687	0.828792	FALSE	FALSE	FALSE	FALSE	FALSE	FALSE
Capnocytophaga ochracea	-0.0243419	-0.159494	0.251283	0.989095	0.85345	0.954569	FALSE	FALSE	FALSE	-0.424667	0.00348346	0.41664	0.311381	0.680306	0.370487	0.861428	0.992676	0.920452	0.912505	0.773734	0.828792	FALSE	FALSE	FALSE	FALSE	FALSE	FALSE
Capnocytophaga sputigena	-0.0698543	0.246306	-0.0657214	0.989095	0.85345	0.954569	FALSE	FALSE	FALSE	0.38487	0.0754027	-0.234837	-0.273694	-0.340828	-0.448252	0.861428	0.992676	0.920452	0.912505	0.864687	0.828792	FALSE	FALSE	FALSE	FALSE	FALSE	FALSE
Chryseobacterium indologenes	-0.339351	0.662751	0.277331	0.989095	0.85345	0.954569	FALSE	FALSE	FALSE	-0.364734	0.665786	0.278329	-0.24153	0.623031	-0.158505	0.925005	0.992676	0.928195	0.912505	0.864687	0.913947	FALSE	FALSE	FALSE	FALSE	FALSE	FALSE
Cloacibacterium caeni	-0.16507	0.501884	-0.0657214	0.989095	0.85345	0.954569	FALSE	FALSE	FALSE	-0.057105	0.45132	-0.12184	-0.114995	0.246589	-0.204889	0.983123	0.992676	0.928195	0.953236	0.874078	0.852382	FALSE	FALSE	FALSE	FALSE	FALSE	FALSE
Clostridium SGB6179	-0.0712288	0.249996	-0.0657214	0.989095	0.85345	0.954569	FALSE	FALSE	FALSE	0.389023	0.0769582	-0.236945	-0.278829	-0.346172	-0.453993	0.861428	0.992676	0.920452	0.912505	0.864687	0.828792	FALSE	FALSE	FALSE	FALSE	FALSE	FALSE
Clostridium innocuum	-0.0481895	0.188153	-0.0657214	0.989095	0.85345	0.954569	FALSE	FALSE	FALSE	0.319409	0.0508843	-0.201612	-0.192755	-0.256605	-0.357766	0.861428	0.992676	0.920452	0.912505	0.864687	0.828792	FALSE	FALSE	FALSE	FALSE	FALSE	FALSE
Clostridium neonatale	-0.0922134	0.306323	-0.0657214	0.989095	0.85345	0.954569	FALSE	FALSE	FALSE	0.452428	0.100707	-0.269128	-0.357227	-0.42775	-0.541638	0.861428	0.992676	0.920452	0.912505	0.864687	0.828792	FALSE	FALSE	FALSE	FALSE	FALSE	FALSE
Clostridium perfringens	-0.0978584	-0.159494	0.471832	0.989095	0.85345	0.954569	FALSE	FALSE	FALSE	-0.67008	0.0724818	0.708584	0.325485	0.981844	0.500805	0.861428	0.992676	0.920452	0.912505	0.773734	0.828792	FALSE	FALSE	FALSE	FALSE	FALSE	FALSE
Corynebacterium accolens	0.690903	-0.466221	-1.55164	0.989095	0.85345	0.954569	FALSE	FALSE	FALSE	0.232542	-0.537001	-1.79728	3.1119	-0.562601	0.55599	0.944643	0.992676	0.920452	0.311135	0.864687	0.828792	FALSE	FALSE	FALSE	FALSE	FALSE	FALSE
Corynebacterium durum	-0.0961443	0.316874	-0.0657214	0.989095	0.85345	0.954569	FALSE	FALSE	FALSE	0.464305	0.105155	-0.275157	-0.371912	-0.443032	-0.558056	0.861428	0.992676	0.920452	0.912505	0.864687	0.828792	FALSE	FALSE	FALSE	FALSE	FALSE	FALSE
Corynebacterium guaraldiae	-0.0537639	-0.159494	0.339549	0.989095	0.85345	0.954569	FALSE	FALSE	FALSE	-0.384546	-0.0867603	0.371248	0.921613	0.296704	0.327288	0.861428	0.992676	0.920452	0.311135	0.864687	0.828792	FALSE	FALSE	FALSE	FALSE	FALSE	FALSE
Corynebacterium kefirresidentii	-0.440843	0.306646	0.979807	0.989095	0.87416	0.954569	FALSE	FALSE	FALSE	-1.1024	0.756858	1.5425	0.0380567	0.336244	1.14366	0.861428	0.992676	0.920452	0.986167	0.895484	0.828792	FALSE	FALSE	FALSE	FALSE	FALSE	FALSE
Corynebacterium macginleyi	-0.256595	-0.159494	0.948042	0.989095	0.912447	0.954569	FALSE	FALSE	FALSE	-1.19997	0.221463	1.33895	0.355939	1.63293	0.782187	0.861428	0.992676	0.920452	0.912505	0.864687	0.828792	FALSE	FALSE	FALSE	FALSE	FALSE	FALSE
Corynebacterium matruchotii	-0.083485	0.282894	-0.0657214	0.989095	0.85345	0.954569	FALSE	FALSE	FALSE	0.426055	0.0908287	-0.255742	-0.324618	-0.393818	-0.505182	0.861428	0.992676	0.920452	0.912505	0.864687	0.828792	FALSE	FALSE	FALSE	FALSE	FALSE	FALSE
Corynebacterium otitidis	-0.267817	0.299081	0.469182	0.989095	0.85345	0.954569	FALSE	FALSE	FALSE	-0.843459	0.346301	0.39654	1.98993	0.388779	0.461775	0.861428	0.992676	0.920452	0.311135	0.864687	0.828792	FALSE	FALSE	FALSE	FALSE	FALSE	FALSE
Corynebacterium propinquum	0.0692039	0.0498931	-0.263376	0.989095	0.963252	0.954569	FALSE	FALSE	FALSE	0.647689	-0.0423201	-0.274018	-1.05044	-0.54115	-0.360917	0.879332	0.992676	0.928195	0.912505	0.864687	0.871422	FALSE	FALSE	FALSE	FALSE	FALSE	FALSE
Corynebacterium sanguinis	-0.478337	0.928923	0.396801	0.989095	0.85345	0.954569	FALSE	FALSE	FALSE	0.150879	0.625578	0.0566001	-0.205292	-0.353549	-0.784574	0.944643	0.992676	0.980595	0.944478	0.874078	0.828792	FALSE	FALSE	FALSE	FALSE	FALSE	FALSE
Corynebacterium simulans	-0.120986	-0.159494	0.541217	0.989095	0.85345	0.954569	FALSE	FALSE	FALSE	-0.747286	0.0941884	0.800429	0.329922	1.07671	0.541803	0.861428	0.992676	0.920452	0.912505	0.773734	0.828792	FALSE	FALSE	FALSE	FALSE	FALSE	FALSE
Corynebacterium sp SCR221107	-0.0321424	0.145079	-0.0657214	0.989095	0.85345	0.954569	FALSE	FALSE	FALSE	0.270922	0.0327236	-0.177001	-0.132804	-0.194221	-0.290743	0.861428	0.992676	0.920452	0.912505	0.864687	0.828792	FALSE	FALSE	FALSE	FALSE	FALSE	FALSE
Corynebacterium tuberculostearicum	-0.480707	0.701788	0.65777	0.989095	0.85345	0.954569	FALSE	FALSE	FALSE	0.2038	0.398992	0.332135	-0.37511	-0.416926	-0.806181	0.944643	0.992676	0.928195	0.912505	0.864687	0.828792	FALSE	FALSE	FALSE	FALSE	FALSE	FALSE
Corynebacterium uberis	-0.0741328	-0.159494	0.400655	0.989095	0.85345	0.954569	FALSE	FALSE	FALSE	-0.431683	-0.0854138	0.427675	1.01668	0.304214	0.349017	0.861428	0.992676	0.920452	0.311135	0.864687	0.828792	FALSE	FALSE	FALSE	FALSE	FALSE	FALSE
Corynebacterium ureicelerivorans	-0.0680898	-0.159494	0.382527	0.989095	0.85345	0.954569	FALSE	FALSE	FALSE	-0.417699	-0.0858133	0.410935	0.988477	0.301986	0.34257	0.861428	0.992676	0.920452	0.311135	0.864687	0.828792	FALSE	FALSE	FALSE	FALSE	FALSE	FALSE
Cupriavidus campinensis	0.400274	-0.611337	-0.517564	0.989095	0.85345	0.954569	FALSE	FALSE	FALSE	0.0893792	-0.410506	-0.273131	0.234182	0.147682	0.554996	0.944643	0.992676	0.920452	0.912505	0.874078	0.828792	FALSE	FALSE	FALSE	FALSE	FALSE	FALSE
Cutibacterium granulosum	-0.0158095	0.144792	-0.114399	0.993814	0.948838	0.954569	FALSE	FALSE	FALSE	0.278449	0.410765	0.378772	-1.35192	-1.18889	0.652216	0.944643	0.992676	0.928195	0.912505	0.864687	0.828792	FALSE	FALSE	FALSE	FALSE	FALSE	FALSE
Cutibacterium namnetense	-0.264918	0.382321	0.367452	0.989095	0.85345	0.954569	FALSE	FALSE	FALSE	-0.620718	0.745125	0.856915	0.140733	-0.547729	1.09719	0.925005	0.992676	0.920452	0.973338	0.874078	0.828792	FALSE	FALSE	FALSE	FALSE	FALSE	FALSE
Dialister invisus	-0.064651	0.232339	-0.0657214	0.989095	0.85345	0.954569	FALSE	FALSE	FALSE	-0.378604	0.271902	-0.0836546	1.03161	0.311955	0.258701	0.861428	0.992676	0.928195	0.311135	0.864687	0.828792	FALSE	FALSE	FALSE	FALSE	FALSE	FALSE
Dolosigranulum pigrum	0.486899	-0.33066	-1.09114	0.989095	0.85345	0.954569	FALSE	FALSE	FALSE	0.584095	-0.268177	-0.975511	0.127943	-0.6473	0.313248	0.86602	0.992676	0.920452	0.973338	0.864687	0.871422	FALSE	FALSE	FALSE	FALSE	FALSE	FALSE
Enterobacter pasteurii	0.583003	-0.870204	-0.776431	0.989095	0.85345	0.954569	FALSE	FALSE	FALSE	0.651974	-1.00062	-0.968586	0.126152	0.648181	-0.443057	0.861428	0.992676	0.920452	0.953236	0.864687	0.828792	FALSE	FALSE	FALSE	FALSE	FALSE	FALSE
Enterococcus faecalis	0.918197	-1.18726	-1.42765	0.989095	0.85345	0.954569	FALSE	FALSE	FALSE	0.505125	-1.04069	-1.28839	0.116909	1.03689	0.220136	0.89383	0.992676	0.920452	0.973338	0.864687	0.903277	FALSE	FALSE	FALSE	FALSE	FALSE	FALSE
Epilithonimonas hominis	-0.213735	-0.159494	0.819462	0.989095	0.85345	0.954569	FALSE	FALSE	FALSE	-0.754745	-0.0761854	0.814405	1.66824	0.355688	0.497942	0.861428	0.992676	0.920452	0.311135	0.864687	0.828792	FALSE	FALSE	FALSE	FALSE	FALSE	FALSE
Escherichia albertii	-0.0162568	-0.159494	0.227028	0.992128	0.85345	0.954569	FALSE	FALSE	FALSE	-0.297749	-0.0892397	0.267345	0.746557	0.282874	0.287276	0.861428	0.992676	0.920452	0.311135	0.864687	0.828792	FALSE	FALSE	FALSE	FALSE	FALSE	FALSE
Escherichia coli	-0.624151	0.891478	0.876094	0.989095	0.85345	0.954569	FALSE	FALSE	FALSE	-1.47704	0.749544	0.433083	3.32317	1.33887	0.0544873	0.861428	0.992676	0.928195	0.311135	0.864687	0.985949	FALSE	FALSE	FALSE	FALSE	FALSE	FALSE
Faecalibacterium prausnitzii	-0.0626499	0.226968	-0.0657214	0.989095	0.85345	0.954569	FALSE	FALSE	FALSE	0.363101	0.0672494	-0.223789	-0.246779	-0.312821	-0.418162	0.861428	0.992676	0.920452	0.912505	0.864687	0.828792	FALSE	FALSE	FALSE	FALSE	FALSE	FALSE
Falseniella ignava	-0.0108401	0.0878996	-0.0657214	0.992128	0.85345	0.954569	FALSE	FALSE	FALSE	0.206557	0.0086155	-0.144331	-0.0532201	-0.111408	-0.20177	0.86602	0.992676	0.920452	0.959482	0.874078	0.828792	FALSE	FALSE	FALSE	FALSE	FALSE	FALSE
Fannyhessea vaginae	1.04686	-1.68851	-1.25343	0.989095	0.759599	0.954569	FALSE	FALSE	FALSE	0.533192	-1.43458	-0.9729	0.57772	0.335449	0.731962	0.86602	0.992676	0.920452	0.912505	0.874078	0.828792	FALSE	FALSE	FALSE	FALSE	FALSE	FALSE
Fusobacterium nucleatum	-0.0704089	-0.159494	0.389484	0.989095	0.85345	0.954569	FALSE	FALSE	FALSE	-0.578448	0.0467192	0.599578	0.320219	0.869256	0.452147	0.861428	0.992676	0.920452	0.912505	0.773734	0.828792	FALSE	FALSE	FALSE	FALSE	FALSE	FALSE
Fusobacterium pseudoperiodonticum	0.581612	-1.06892	-0.550165	0.989095	0.85345	0.954569	FALSE	FALSE	FALSE	0.0792915	-0.711871	-0.103279	0.356672	-0.110195	1.04447	0.991181	0.992676	0.976108	0.912505	0.956471	0.828792	FALSE	FALSE	FALSE	FALSE	FALSE	FALSE
GGB1144 SGB1468	0.533557	-1.03755	-0.441053	0.989095	0.85345	0.954569	FALSE	FALSE	FALSE	-0.00235709	-0.671998	0.0117474	0.380964	-0.0434138	1.05965	0.998694	0.992676	0.997863	0.912505	0.978569	0.828792	FALSE	FALSE	FALSE	FALSE	FALSE	FALSE
GGB1266 SGB1699	-0.0675536	0.240131	-0.0657214	0.989095	0.85345	0.954569	FALSE	FALSE	FALSE	-0.384702	0.279212	-0.0852587	1.04634	0.313248	0.260203	0.861428	0.992676	0.928195	0.311135	0.864687	0.828792	FALSE	FALSE	FALSE	FALSE	FALSE	FALSE
GGB13283 SGB4948	-0.0479761	0.18758	-0.0657214	0.989095	0.85345	0.954569	FALSE	FALSE	FALSE	-0.343572	0.229912	-0.0744394	0.947024	0.304523	0.250074	0.861428	0.992676	0.928195	0.311135	0.864687	0.828792	FALSE	FALSE	FALSE	FALSE	FALSE	FALSE
GGB1844 SGB2532	-0.06655	0.237437	-0.0657214	0.989095	0.85345	0.954569	FALSE	FALSE	FALSE	0.374885	0.0716631	-0.22977	-0.261349	-0.327982	-0.434451	0.861428	0.992676	0.920452	0.912505	0.864687	0.828792	FALSE	FALSE	FALSE	FALSE	FALSE	FALSE
GGB1845 SGB2533	0.458034	-0.693163	-0.59939	0.989095	0.85345	0.954569	FALSE	FALSE	FALSE	0.11859	-0.467517	-0.322053	0.223873	0.129715	0.62233	0.944643	0.992676	0.920452	0.912505	0.893491	0.828792	FALSE	FALSE	FALSE	FALSE	FALSE	FALSE
GGB3281 SGB4335	-0.0594744	0.218444	-0.0657214	0.989095	0.85345	0.954569	FALSE	FALSE	FALSE	-0.367729	0.258867	-0.0807938	1.00535	0.309647	0.256023	0.861428	0.992676	0.928195	0.311135	0.864687	0.828792	FALSE	FALSE	FALSE	FALSE	FALSE	FALSE
GGB6645 SGB9382	-0.178932	0.539094	-0.0657214	0.989095	0.85345	0.954569	FALSE	FALSE	FALSE	0.113013	0.419882	-0.18862	-0.257188	0.0244142	-0.375444	0.944643	0.992676	0.928195	0.912505	0.978569	0.828792	FALSE	FALSE	FALSE	FALSE	FALSE	FALSE
GGB71292 SGB97395	-0.0364455	0.15663	-0.0657214	0.989095	0.85345	0.954569	FALSE	FALSE	FALSE	0.283924	0.0375934	-0.183601	-0.14888	-0.21095	-0.308715	0.861428	0.992676	0.920452	0.912505	0.864687	0.828792	FALSE	FALSE	FALSE	FALSE	FALSE	FALSE
Gardnerella pickettii	-0.0900593	-0.159494	0.448435	0.989095	0.85345	0.954569	FALSE	FALSE	FALSE	-0.644045	0.0651619	0.677612	0.323989	0.949855	0.48698	0.861428	0.992676	0.920452	0.912505	0.773734	0.828792	FALSE	FALSE	FALSE	FALSE	FALSE	FALSE
Gardnerella swidsinskii	-0.115857	0.369787	-0.0657214	0.989095	0.85345	0.954569	FALSE	FALSE	FALSE	0.523867	0.127465	-0.305388	-0.445558	-0.519666	-0.640389	0.861428	0.992676	0.920452	0.912505	0.864687	0.828792	FALSE	FALSE	FALSE	FALSE	FALSE	FALSE
Gardnerella vaginalis	0.165007	-0.0576945	-0.430539	0.989095	0.948838	0.954569	FALSE	FALSE	FALSE	0.583567	-0.153137	-0.487703	-0.404304	-0.509014	-0.242677	0.861428	0.992676	0.920452	0.912505	0.864687	0.852382	FALSE	FALSE	FALSE	FALSE	FALSE	FALSE
Gemella SGB204143	-0.0608849	0.22223	-0.0657214	0.989095	0.85345	0.954569	FALSE	FALSE	FALSE	0.357768	0.0652519	-0.221082	-0.240185	-0.305959	-0.41079	0.861428	0.992676	0.920452	0.912505	0.864687	0.828792	FALSE	FALSE	FALSE	FALSE	FALSE	FALSE
Gemella haemolysans	0.884881	-0.534328	-2.05745	0.989095	0.85345	0.954569	FALSE	FALSE	FALSE	1.13853	-0.464825	-1.89457	-0.139486	-1.08145	0.35811	0.879332	0.992676	0.920452	0.976451	0.864687	0.929443	FALSE	FALSE	FALSE	FALSE	FALSE	FALSE
Gemella sanguinis	-0.0826792	0.280731	-0.0657214	0.989095	0.85345	0.954569	FALSE	FALSE	FALSE	0.42362	0.0899168	-0.254506	-0.321607	-0.390686	-0.501817	0.861428	0.992676	0.920452	0.912505	0.864687	0.828792	FALSE	FALSE	FALSE	FALSE	FALSE	FALSE
Granulicatella SGB64171	-0.0803686	0.274529	-0.0657214	0.989095	0.85345	0.954569	FALSE	FALSE	FALSE	0.416639	0.0873019	-0.250963	-0.312975	-0.381703	-0.492167	0.861428	0.992676	0.920452	0.912505	0.864687	0.828792	FALSE	FALSE	FALSE	FALSE	FALSE	FALSE
Granulicatella SGB8243	-0.0737763	0.256833	-0.0657214	0.989095	0.85345	0.954569	FALSE	FALSE	FALSE	0.39672	0.0798412	-0.240852	-0.288346	-0.356075	-0.464633	0.861428	0.992676	0.920452	0.912505	0.864687	0.828792	FALSE	FALSE	FALSE	FALSE	FALSE	FALSE
Granulicatella sp UMB5615A	-0.227999	0.670799	-0.0657214	0.989095	0.85345	0.954569	FALSE	FALSE	FALSE	0.862706	0.254377	-0.477373	-0.864513	-0.955622	-1.10877	0.861428	0.992676	0.920452	0.912505	0.864687	0.828792	FALSE	FALSE	FALSE	FALSE	FALSE	FALSE
Haemophilus haemolyticus	0.394259	-0.630317	-0.478307	0.989095	0.85345	0.954569	FALSE	FALSE	FALSE	0.526581	-0.522817	-0.280348	-0.250615	-0.677644	0.360992	0.925005	0.992676	0.928195	0.953236	0.864687	0.886324	FALSE	FALSE	FALSE	FALSE	FALSE	FALSE
Haemophilus parainfluenzae	-0.307652	0.538777	0.320794	0.989095	0.85345	0.954569	FALSE	FALSE	FALSE	0.648274	0.201598	0.00309691	-0.737336	-0.992829	-0.864595	0.879332	0.992676	0.997863	0.912505	0.864687	0.828792	FALSE	FALSE	FALSE	FALSE	FALSE	FALSE
Klebsiella oxytoca	0.368925	-0.566925	-0.473153	0.989095	0.85345	0.954569	FALSE	FALSE	FALSE	0.0735244	-0.379562	-0.246578	0.239777	0.157433	0.518449	0.944643	0.992676	0.920452	0.912505	0.874078	0.828792	FALSE	FALSE	FALSE	FALSE	FALSE	FALSE
Klebsiella pneumoniae	0.515134	-0.774055	-0.680282	0.989095	0.85345	0.954569	FALSE	FALSE	FALSE	0.147468	-0.523877	-0.370416	0.213681	0.111953	0.688896	0.944643	0.992676	0.920452	0.912505	0.911135	0.828792	FALSE	FALSE	FALSE	FALSE	FALSE	FALSE
Klebsiella quasipneumoniae	-0.07239	0.253112	-0.0657214	0.989095	0.85345	0.954569	FALSE	FALSE	FALSE	0.392531	0.0782724	-0.238726	-0.283167	-0.350686	-0.458843	0.861428	0.992676	0.920452	0.912505	0.864687	0.828792	FALSE	FALSE	FALSE	FALSE	FALSE	FALSE
Lachnoanaerobaculum sp ICM7	0.843783	-1.49355	-0.862089	0.989095	0.85345	0.954569	FALSE	FALSE	FALSE	0.61122	-1.36308	-0.717399	0.764776	-0.311624	0.56254	0.925005	0.992676	0.920452	0.912505	0.893491	0.828792	FALSE	FALSE	FALSE	FALSE	FALSE	FALSE
Lacticaseibacillus rhamnosus	-0.0735737	0.25629	-0.0657214	0.989095	0.85345	0.954569	FALSE	FALSE	FALSE	0.396108	0.079612	-0.240542	-0.28759	-0.355288	-0.463787	0.861428	0.992676	0.920452	0.912505	0.864687	0.828792	FALSE	FALSE	FALSE	FALSE	FALSE	FALSE
Lactobacillus crispatus	0.276504	-0.599576	-0.159399	0.989095	0.85345	0.954569	FALSE	FALSE	FALSE	-0.00913192	-0.547663	-0.142359	0.211118	0.968986	8.58466e-05	0.994436	0.992676	0.928195	0.912505	0.773734	0.999892	FALSE	FALSE	FALSE	FALSE	FALSE	FALSE
Lactobacillus iners	0.610813	-1.53127	-0.121015	0.989095	0.85345	0.959827	FALSE	FALSE	FALSE	1.61371	-2.04788	-0.727261	0.771192	-1.67184	-0.905422	0.861428	0.992676	0.926678	0.912505	0.864687	0.828792	FALSE	FALSE	FALSE	FALSE	FALSE	FALSE
Lactobacillus mulieris	1.36152	-2.4047	-1.39696	0.989095	0.759599	0.954569	FALSE	FALSE	FALSE	1.13741	-2.15007	-1.0479	0.0588835	-0.368535	0.758742	0.861428	0.992676	0.920452	0.977349	0.874078	0.828792	FALSE	FALSE	FALSE	FALSE	FALSE	FALSE
Lactobacillus paragasseri	-0.124224	0.392245	-0.0657214	0.989095	0.85345	0.954569	FALSE	FALSE	FALSE	-0.503758	0.421916	-0.116577	1.33381	0.338506	0.289523	0.861428	0.992676	0.928195	0.311135	0.864687	0.828792	FALSE	FALSE	FALSE	FALSE	FALSE	FALSE
Latilactobacillus curvatus	-0.0590673	0.217352	-0.0657214	0.989095	0.85345	0.954569	FALSE	FALSE	FALSE	0.352276	0.0631949	-0.218294	-0.233395	-0.298893	-0.403199	0.861428	0.992676	0.920452	0.912505	0.864687	0.828792	FALSE	FALSE	FALSE	FALSE	FALSE	FALSE
Leptotrichia sp oral taxon 221	-0.051117	0.196011	-0.0657214	0.989095	0.85345	0.954569	FALSE	FALSE	FALSE	0.328254	0.0541975	-0.206101	-0.203693	-0.267986	-0.369993	0.861428	0.992676	0.920452	0.912505	0.864687	0.828792	FALSE	FALSE	FALSE	FALSE	FALSE	FALSE
Leuconostoc citreum	-0.198391	0.129179	0.450796	0.989095	0.878451	0.954569	FALSE	FALSE	FALSE	-0.321722	0.187611	0.515803	-0.0776429	0.534996	0.0391969	0.925005	0.992676	0.920452	0.973338	0.864687	0.976988	FALSE	FALSE	FALSE	FALSE	FALSE	FALSE
Ligilactobacillus salivarius	0.406819	-0.620608	-0.526836	0.989095	0.85345	0.954569	FALSE	FALSE	FALSE	0.397747	-0.682815	-0.629474	0.184083	0.507252	-0.22313	0.861428	0.992676	0.920452	0.912505	0.864687	0.828792	FALSE	FALSE	FALSE	FALSE	FALSE	FALSE
Limosilactobacillus fermentum	0.466636	-0.565842	-0.767497	0.989095	0.85345	0.954569	FALSE	FALSE	FALSE	0.0513803	-0.400325	-0.600414	0.233673	0.809587	0.337109	0.991181	0.992676	0.920452	0.912505	0.864687	0.828792	FALSE	FALSE	FALSE	FALSE	FALSE	FALSE
Massilia sp IC2 278	-0.051231	0.196317	-0.0657214	0.989095	0.85345	0.954569	FALSE	FALSE	FALSE	-0.784318	0.613599	0.425824	0.418109	0.447364	1.11332	0.861428	0.992676	0.920452	0.912505	0.864687	0.828792	FALSE	FALSE	FALSE	FALSE	FALSE	FALSE
Microbacterium lacticum	-0.0559353	-0.159494	0.346063	0.989095	0.85345	0.954569	FALSE	FALSE	FALSE	-0.389571	-0.0866167	0.377264	0.931748	0.297504	0.329604	0.861428	0.992676	0.920452	0.311135	0.864687	0.828792	FALSE	FALSE	FALSE	FALSE	FALSE	FALSE
Microbacterium paulum	-0.103301	-0.159494	0.488159	0.989095	0.85345	0.954569	FALSE	FALSE	FALSE	-0.688247	0.0775896	0.730196	0.326529	1.00417	0.510452	0.861428	0.992676	0.920452	0.912505	0.773734	0.828792	FALSE	FALSE	FALSE	FALSE	FALSE	FALSE
Microbacterium sp MYb66	-0.00646475	-0.159494	0.197651	0.992128	0.85345	0.954569	FALSE	FALSE	FALSE	-0.56246	0.158795	0.572728	0.339625	0.372905	0.847433	0.861428	0.992676	0.920452	0.912505	0.864687	0.828792	FALSE	FALSE	FALSE	FALSE	FALSE	FALSE
Micrococcus lacusdianchii	-0.0966281	0.318172	-0.0657214	0.989095	0.85345	0.954569	FALSE	FALSE	FALSE	-0.445784	0.352425	-0.101326	1.19382	0.326206	0.275246	0.861428	0.992676	0.928195	0.311135	0.864687	0.828792	FALSE	FALSE	FALSE	FALSE	FALSE	FALSE
Micrococcus luteus	-0.705919	1.11893	0.867191	0.989095	0.85345	0.954569	FALSE	FALSE	FALSE	-0.953612	1.36852	1.20839	-0.367638	0.206575	0.550139	0.861428	0.992676	0.920452	0.912505	0.918403	0.828792	FALSE	FALSE	FALSE	FALSE	FALSE	FALSE
Mixta calida	-0.165646	0.0976165	0.387836	0.989095	0.948838	0.954569	FALSE	FALSE	FALSE	0.691754	0.0623386	0.531434	-1.56808	-1.54273	-0.128488	0.86246	0.992676	0.920452	0.700486	0.864687	0.955914	FALSE	FALSE	FALSE	FALSE	FALSE	FALSE
Moraxella catarrhalis	0.693938	-1.02736	-0.933588	0.989095	0.85345	0.954569	FALSE	FALSE	FALSE	0.237897	-0.700364	-0.521864	0.181768	0.0563346	0.89734	0.925005	0.992676	0.920452	0.912505	0.956471	0.828792	FALSE	FALSE	FALSE	FALSE	FALSE	FALSE
Moraxella lincolnii	-0.0432693	-0.159494	0.308065	0.989095	0.85345	0.954569	FALSE	FALSE	FALSE	-0.48785	0.0212476	0.491803	0.315012	0.757939	0.404038	0.861428	0.992676	0.920452	0.912505	0.773734	0.828792	FALSE	FALSE	FALSE	FALSE	FALSE	FALSE
Moraxella nonliquefaciens	0.441624	-0.669917	-0.576144	0.989095	0.85345	0.954569	FALSE	FALSE	FALSE	0.110292	-0.45132	-0.308154	0.226801	0.134819	0.603201	0.944643	0.992676	0.920452	0.912505	0.893491	0.828792	FALSE	FALSE	FALSE	FALSE	FALSE	FALSE
Neisseria sicca	-0.031407	0.143105	-0.0657214	0.989095	0.85345	0.954569	FALSE	FALSE	FALSE	0.2687	0.0318914	-0.175873	-0.130057	-0.191362	-0.287671	0.861428	0.992676	0.920452	0.912505	0.864687	0.828792	FALSE	FALSE	FALSE	FALSE	FALSE	FALSE
Neisseria subflava	-0.632729	0.923826	0.865673	0.989095	0.85345	0.954569	FALSE	FALSE	FALSE	-0.189246	0.65107	0.528933	0.225582	-0.192698	-0.644575	0.944643	0.992676	0.920452	0.953236	0.911135	0.828792	FALSE	FALSE	FALSE	FALSE	FALSE	FALSE
Novosphingobium meiothermophilum	-0.0498668	0.192655	-0.0657214	0.989095	0.85345	0.954569	FALSE	FALSE	FALSE	0.324477	0.0527826	-0.204184	-0.199022	-0.263126	-0.364771	0.861428	0.992676	0.920452	0.912505	0.864687	0.828792	FALSE	FALSE	FALSE	FALSE	FALSE	FALSE
Ochrobactrum quorumnocens	-0.0494732	-0.159494	0.326677	0.989095	0.85345	0.954569	FALSE	FALSE	FALSE	-0.80277	0.283467	0.854766	0.363393	0.434637	1.17285	0.861428	0.992676	0.920452	0.912505	0.864687	0.828792	FALSE	FALSE	FALSE	FALSE	FALSE	FALSE
Paracoccus contaminans	-0.397631	0.886451	0.202154	0.989095	0.85345	0.954569	FALSE	FALSE	FALSE	-0.13358	0.730621	0.0132618	-0.0200668	0.119829	-0.442059	0.944643	0.992676	0.997863	0.986167	0.924468	0.828792	FALSE	FALSE	FALSE	FALSE	FALSE	FALSE
Peptoniphilus harei	-0.0568775	0.211474	-0.0657214	0.989095	0.85345	0.954569	FALSE	FALSE	FALSE	0.34566	0.0607166	-0.214936	-0.225213	-0.29038	-0.394052	0.861428	0.992676	0.920452	0.912505	0.864687	0.828792	FALSE	FALSE	FALSE	FALSE	FALSE	FALSE
Phocaeicola vulgatus	-0.0699595	0.246588	-0.0657214	0.989095	0.85345	0.954569	FALSE	FALSE	FALSE	-0.389756	0.28527	-0.0865882	1.05854	0.31432	0.261448	0.861428	0.992676	0.928195	0.311135	0.864687	0.828792	FALSE	FALSE	FALSE	FALSE	FALSE	FALSE
Porphyromonas gingivalis	-0.100656	0.328984	-0.0657214	0.989095	0.85345	0.954569	FALSE	FALSE	FALSE	0.477937	0.110261	-0.282076	-0.388767	-0.46057	-0.576899	0.861428	0.992676	0.920452	0.912505	0.864687	0.828792	FALSE	FALSE	FALSE	FALSE	FALSE	FALSE
Prevotella bivia	1.33426	-2.02003	-1.7451	0.989095	0.759599	0.954569	FALSE	FALSE	FALSE	0.885748	-1.66947	-1.29641	0.308885	-0.251355	1.04375	0.861428	0.992676	0.920452	0.912505	0.893491	0.828792	FALSE	FALSE	FALSE	FALSE	FALSE	FALSE
Prevotella melaninogenica	0.193378	-0.590027	0.0793081	0.989095	0.85345	0.967341	FALSE	FALSE	FALSE	-0.0502712	-0.32548	0.4436	-0.269263	-0.00393601	0.649531	0.994436	0.992676	0.928195	0.953236	0.997809	0.828792	FALSE	FALSE	FALSE	FALSE	FALSE	FALSE
Prevotella pallens	-0.0484006	-0.159494	0.323459	0.989095	0.85345	0.954569	FALSE	FALSE	FALSE	-0.50498	0.0260635	0.51218	0.315997	0.778986	0.413134	0.861428	0.992676	0.920452	0.912505	0.773734	0.828792	FALSE	FALSE	FALSE	FALSE	FALSE	FALSE
Pseudomonas nitroreducens	-0.0488161	-0.159494	0.324706	0.989095	0.85345	0.954569	FALSE	FALSE	FALSE	-0.506367	0.0264535	0.51383	0.316076	0.780691	0.413871	0.861428	0.992676	0.920452	0.912505	0.773734	0.828792	FALSE	FALSE	FALSE	FALSE	FALSE	FALSE
Ralstonia insidiosa	-0.00855312	-0.271642	0.329258	0.993814	0.85345	0.954569	FALSE	FALSE	FALSE	0.773316	-0.553306	0.0518414	0.0893138	-1.44512	-0.462222	0.861428	0.992676	0.980595	0.973338	0.864687	0.828792	FALSE	FALSE	FALSE	FALSE	FALSE	FALSE
Ralstonia pickettii	-0.0618732	-0.159494	0.363877	0.989095	0.85345	0.954569	FALSE	FALSE	FALSE	-0.549954	0.0387082	0.565682	0.318581	0.834246	0.437016	0.861428	0.992676	0.920452	0.912505	0.773734	0.828792	FALSE	FALSE	FALSE	FALSE	FALSE	FALSE
Roseomonas mucosa	-0.0603357	-0.159494	0.359264	0.989095	0.85345	0.954569	FALSE	FALSE	FALSE	0.325892	-0.282731	0.250484	-0.295569	-0.314728	-0.330666	0.861428	0.992676	0.920452	0.912505	0.864687	0.828792	FALSE	FALSE	FALSE	FALSE	FALSE	FALSE
Rothia aeria	-0.0755171	0.261506	-0.0657214	0.989095	0.85345	0.954569	FALSE	FALSE	FALSE	0.40198	0.0818114	-0.243522	-0.29485	-0.362843	-0.471904	0.861428	0.992676	0.920452	0.912505	0.864687	0.828792	FALSE	FALSE	FALSE	FALSE	FALSE	FALSE
Rothia dentocariosa	-0.239463	0.701573	-0.0657214	0.989095	0.85345	0.954569	FALSE	FALSE	FALSE	0.298371	0.429472	-0.380245	0.12268	-0.493493	-0.607763	0.925005	0.992676	0.920452	0.959482	0.864687	0.828792	FALSE	FALSE	FALSE	FALSE	FALSE	FALSE
Rothia mucilaginosa	-0.360348	0.987827	-0.0229981	0.989095	0.85345	0.990795	FALSE	FALSE	FALSE	0.264484	0.754239	-0.252945	-0.378199	-0.579084	-0.592169	0.944643	0.992676	0.928195	0.925916	0.874078	0.828792	FALSE	FALSE	FALSE	FALSE	FALSE	FALSE
Ruminococcus bicirculans ex Wegman et al 2014	-0.0310923	0.142261	-0.0657214	0.989095	0.85345	0.954569	FALSE	FALSE	FALSE	-0.308102	0.187396	-0.0651088	0.861378	0.296998	0.241339	0.861428	0.992676	0.928195	0.311135	0.864687	0.828792	FALSE	FALSE	FALSE	FALSE	FALSE	FALSE
Ruminococcus bromii	-0.0862914	0.290427	-0.0657214	0.989095	0.85345	0.954569	FALSE	FALSE	FALSE	-0.424068	0.326396	-0.0956139	1.14139	0.3216	0.269898	0.861428	0.992676	0.928195	0.311135	0.864687	0.828792	FALSE	FALSE	FALSE	FALSE	FALSE	FALSE
Scardovia wiggsiae	-0.101234	-0.159494	0.481958	0.989095	0.85345	0.954569	FALSE	FALSE	FALSE	-0.681347	0.0756495	0.721987	0.326133	0.995688	0.506788	0.861428	0.992676	0.920452	0.912505	0.773734	0.828792	FALSE	FALSE	FALSE	FALSE	FALSE	FALSE
Schaalia odontolytica	-0.0892427	-0.159494	0.445985	0.989095	0.85345	0.954569	FALSE	FALSE	FALSE	-0.641319	0.0643956	0.67437	0.323832	0.946506	0.485532	0.861428	0.992676	0.920452	0.912505	0.773734	0.828792	FALSE	FALSE	FALSE	FALSE	FALSE	FALSE
Selenomonas SGB5880	0.276876	-0.604043	-0.155524	0.989095	0.85345	0.954569	FALSE	FALSE	FALSE	-0.0138645	-0.550741	-0.137386	0.210614	0.982913	0.00107909	0.994436	0.992676	0.928195	0.912505	0.773734	0.999892	FALSE	FALSE	FALSE	FALSE	FALSE	FALSE
Serratia marcescens	4.48371	-6.5259	-6.15749	0.989095	0.759599	0.954569	FALSE	FALSE	FALSE	2.62492	-5.76941	-5.4119	3.67484	-0.183963	2.80442	0.861428	0.992676	0.920452	0.912505	0.967572	0.828792	FALSE	FALSE	FALSE	FALSE	FALSE	FALSE
Siphonobacter aquaeclarae	0.00137445	-0.159494	0.174134	0.993814	0.85345	0.954569	FALSE	FALSE	FALSE	-0.338821	-0.0206524	0.314517	0.306447	0.574827	0.324901	0.861428	0.992676	0.920452	0.912505	0.773734	0.828792	FALSE	FALSE	FALSE	FALSE	FALSE	FALSE
Sneathia vaginalis	0.455297	-1.11849	-0.115821	0.989095	0.85345	0.954569	FALSE	FALSE	FALSE	0.339725	-0.882697	0.228966	-0.130672	-0.521394	0.698152	0.944643	0.992676	0.928195	0.973338	0.874078	0.828792	FALSE	FALSE	FALSE	FALSE	FALSE	FALSE
Solobacterium SGB6829	0.400005	-0.610957	-0.517184	0.989095	0.85345	0.954569	FALSE	FALSE	FALSE	0.0892432	-0.41024	-0.272903	0.23423	0.147765	0.554683	0.944643	0.992676	0.920452	0.912505	0.874078	0.828792	FALSE	FALSE	FALSE	FALSE	FALSE	FALSE
Sphingobacterium hungaricum	-0.0154282	-0.159494	0.224542	0.992128	0.85345	0.954569	FALSE	FALSE	FALSE	-0.612543	0.184778	0.631508	0.344578	0.38577	0.915254	0.861428	0.992676	0.920452	0.912505	0.864687	0.828792	FALSE	FALSE	FALSE	FALSE	FALSE	FALSE
Sphingobium limneticum	-0.0788013	-0.159494	0.414661	0.989095	0.85345	0.954569	FALSE	FALSE	FALSE	-0.606463	0.0545958	0.632906	0.321829	0.903679	0.467024	0.861428	0.992676	0.920452	0.912505	0.773734	0.828792	FALSE	FALSE	FALSE	FALSE	FALSE	FALSE
Sphingomonas hominis	-0.0530546	0.818216	-0.755314	0.992128	0.85345	0.954569	FALSE	FALSE	FALSE	-1.15439	1.03867	-0.675027	2.56919	0.983008	0.931233	0.861428	0.992676	0.920452	0.340567	0.864687	0.828792	FALSE	FALSE	FALSE	FALSE	FALSE	FALSE
Sphingomonas sp 3F27F9	-0.134117	0.0442533	0.35289	0.989095	0.948838	0.954569	FALSE	FALSE	FALSE	-0.632036	0.170899	0.432775	0.987707	0.615525	0.424882	0.861428	0.992676	0.920452	0.340567	0.864687	0.828792	FALSE	FALSE	FALSE	FALSE	FALSE	FALSE
Staphylococcus aureus	-0.516718	0.00397635	1.54571	0.989095	0.99786	0.954569	FALSE	FALSE	FALSE	0.424146	-0.644059	0.72955	0.0170532	0.177075	-1.75614	0.944643	0.992676	0.926678	0.992507	0.956471	0.828792	FALSE	FALSE	FALSE	FALSE	FALSE	FALSE
Staphylococcus auricularis	-0.123572	-0.159494	0.548974	0.989095	0.85345	0.954569	FALSE	FALSE	FALSE	-0.546094	-0.0821456	0.564634	1.24743	0.322443	0.401758	0.861428	0.992676	0.920452	0.33977	0.864687	0.828792	FALSE	FALSE	FALSE	FALSE	FALSE	FALSE
Staphylococcus borealis	-0.0139643	0.0962855	-0.0657214	0.992128	0.85345	0.954569	FALSE	FALSE	FALSE	0.215997	0.0121512	-0.149123	-0.0648918	-0.123553	-0.214819	0.86602	0.992676	0.920452	0.953236	0.874078	0.828792	FALSE	FALSE	FALSE	FALSE	FALSE	FALSE
Staphylococcus capitis	-0.10732	0.0964142	0.214202	0.989095	0.948838	0.954569	FALSE	FALSE	FALSE	0.535032	0.03352	0.260012	-0.799919	-1.2533	-0.0982038	0.925005	0.992676	0.928195	0.912505	0.864687	0.969373	FALSE	FALSE	FALSE	FALSE	FALSE	FALSE
Staphylococcus epidermidis	0.258357	-0.142219	-0.616122	0.989095	0.948838	0.954569	FALSE	FALSE	FALSE	0.737806	-0.721461	-1.44524	1.96213	-0.289204	-1.08583	0.944643	0.992676	0.920452	0.912505	0.937439	0.828792	FALSE	FALSE	FALSE	FALSE	FALSE	FALSE
Staphylococcus hominis	0.466101	-1.25936	0.00921648	0.989095	0.85345	0.993484	FALSE	FALSE	FALSE	1.77393	-1.76082	-0.49322	-0.548882	-1.69618	-1.13194	0.861428	0.992676	0.928195	0.912505	0.864687	0.828792	FALSE	FALSE	FALSE	FALSE	FALSE	FALSE
Staphylococcus pasteuri	-0.0815022	-0.159494	0.422764	0.989095	0.85345	0.954569	FALSE	FALSE	FALSE	-0.448737	-0.0849266	0.44809	1.05108	0.306931	0.356878	0.861428	0.992676	0.920452	0.311135	0.864687	0.828792	FALSE	FALSE	FALSE	FALSE	FALSE	FALSE
Staphylococcus schweitzeri	-0.0240714	-0.159494	0.250471	0.989095	0.85345	0.954569	FALSE	FALSE	FALSE	-0.423764	0.00322963	0.415566	0.311329	0.679197	0.370007	0.861428	0.992676	0.920452	0.912505	0.773734	0.828792	FALSE	FALSE	FALSE	FALSE	FALSE	FALSE
Staphylococcus warneri	-0.242733	-0.271256	1.03137	0.989095	0.85345	0.954569	FALSE	FALSE	FALSE	-0.611406	-0.262517	0.942607	1.96733	-0.239582	0.472081	0.86602	0.992676	0.920452	0.311135	0.893491	0.828792	FALSE	FALSE	FALSE	FALSE	FALSE	FALSE
Stomatobaculum longum	0.399681	-0.610497	-0.516724	0.989095	0.85345	0.954569	FALSE	FALSE	FALSE	0.0890791	-0.40992	-0.272628	0.234288	0.147866	0.554304	0.944643	0.992676	0.920452	0.912505	0.874078	0.828792	FALSE	FALSE	FALSE	FALSE	FALSE	FALSE
Streptococcus anginosus	-0.143348	0.443579	-0.0657214	0.989095	0.85345	0.954569	FALSE	FALSE	FALSE	-0.774011	0.666088	0.142667	0.425305	1.18572	0.458005	0.861428	0.992676	0.928195	0.912505	0.773734	0.828792	FALSE	FALSE	FALSE	FALSE	FALSE	FALSE
Streptococcus infantis	-0.0966818	0.318317	-0.0657214	0.989095	0.85345	0.954569	FALSE	FALSE	FALSE	0.465929	0.105764	-0.275981	-0.37392	-0.445121	-0.560301	0.861428	0.992676	0.920452	0.912505	0.864687	0.828792	FALSE	FALSE	FALSE	FALSE	FALSE	FALSE
Streptococcus lactarius	0.351434	-0.542147	-0.448374	0.989095	0.85345	0.954569	FALSE	FALSE	FALSE	0.0646787	-0.362298	-0.231763	0.242899	0.162874	0.498059	0.944643	0.992676	0.920452	0.912505	0.874078	0.828792	FALSE	FALSE	FALSE	FALSE	FALSE	FALSE
Streptococcus mitis	-0.909064	1.57139	0.970935	0.989095	0.85345	0.954569	FALSE	FALSE	FALSE	-1.92764	1.68009	0.890392	2.86644	0.999121	0.691683	0.861428	0.992676	0.926678	0.912505	0.871921	0.872208	FALSE	FALSE	FALSE	FALSE	FALSE	FALSE
Streptococcus mutans	2.70292	-2.93667	-4.8266	0.989095	0.85345	0.713775	FALSE	FALSE	FALSE	0.70324	-2.34602	-4.38018	4.51296	0.555644	2.3968	0.944643	0.992676	0.920452	0.311135	0.893491	0.828792	FALSE	FALSE	FALSE	FALSE	FALSE	FALSE
Streptococcus oralis	-0.197061	0.10178	0.477428	0.989095	0.948838	0.954569	FALSE	FALSE	FALSE	0.425648	0.129885	0.661073	-0.766503	-1.75726	0.245244	0.944643	0.992676	0.920452	0.912505	0.864687	0.930097	FALSE	FALSE	FALSE	FALSE	FALSE	FALSE
Streptococcus parasanguinis	-0.494109	1.05794	0.299927	0.989095	0.85345	0.954569	FALSE	FALSE	FALSE	0.0634512	0.836472	0.0753413	-0.432256	-0.308657	-0.621537	0.994436	0.992676	0.980595	0.912505	0.893491	0.828792	FALSE	FALSE	FALSE	FALSE	FALSE	FALSE
Streptococcus peroris	-0.162357	0.494602	-0.0657214	0.989095	0.85345	0.954569	FALSE	FALSE	FALSE	0.664367	0.180089	-0.376702	-0.619278	-0.700435	-0.834601	0.861428	0.992676	0.920452	0.912505	0.864687	0.828792	FALSE	FALSE	FALSE	FALSE	FALSE	FALSE
Streptococcus pneumoniae	-0.262119	0.762386	-0.0657214	0.989095	0.85345	0.954569	FALSE	FALSE	FALSE	0.965802	0.292992	-0.529701	-0.991986	-1.08827	-1.25127	0.861428	0.992676	0.920452	0.905089	0.864687	0.828792	FALSE	FALSE	FALSE	FALSE	FALSE	FALSE
Streptococcus salivarius	-0.234496	0.40163	0.254606	0.989095	0.85345	0.954569	FALSE	FALSE	FALSE	-0.0426511	0.159016	-0.0835052	-0.178533	1.12133	-0.892994	0.994436	0.992676	0.980595	0.973338	0.864687	0.828792	FALSE	FALSE	FALSE	FALSE	FALSE	FALSE
Streptococcus sanguinis	-0.0301832	0.13982	-0.0657214	0.989095	0.85345	0.954569	FALSE	FALSE	FALSE	0.265002	0.0305063	-0.173997	-0.125485	-0.186605	-0.28256	0.861428	0.992676	0.920452	0.912505	0.864687	0.828792	FALSE	FALSE	FALSE	FALSE	FALSE	FALSE
Streptococcus thermophilus	0.224225	-0.714466	0.125846	0.989095	0.85345	0.954569	FALSE	FALSE	FALSE	-0.56296	-0.369396	0.487423	0.887529	0.629748	0.983411	0.861428	0.992676	0.920452	0.912505	0.864687	0.828792	FALSE	FALSE	FALSE	FALSE	FALSE	FALSE
Streptococcus urinalis	-0.069571	-0.159494	0.38697	0.989095	0.85345	0.954569	FALSE	FALSE	FALSE	-0.421126	-0.0857154	0.415038	0.99539	0.302532	0.344151	0.861428	0.992676	0.920452	0.311135	0.864687	0.828792	FALSE	FALSE	FALSE	FALSE	FALSE	FALSE
Streptococcus vestibularis	-0.318893	0.41341	0.494632	0.989095	0.85345	0.954569	FALSE	FALSE	FALSE	-0.836447	0.401742	0.354474	0.942074	1.58797	-0.134674	0.86246	0.992676	0.928195	0.912505	0.864687	0.962271	FALSE	FALSE	FALSE	FALSE	FALSE	FALSE
Veillonella SGB6954	-0.0749425	0.259964	-0.0657214	0.989095	0.85345	0.954569	FALSE	FALSE	FALSE	0.400244	0.0811611	-0.242641	-0.292703	-0.360609	-0.469504	0.861428	0.992676	0.920452	0.912505	0.864687	0.828792	FALSE	FALSE	FALSE	FALSE	FALSE	FALSE
Veillonella atypica	0.516518	-0.812207	-0.641794	0.989095	0.85345	0.954569	FALSE	FALSE	FALSE	0.246036	-0.50912	-0.220691	-0.455247	0.0700054	0.700126	0.944643	0.992676	0.928195	0.912505	0.967572	0.828792	FALSE	FALSE	FALSE	FALSE	FALSE	FALSE
Veillonella nakazawae	-0.0248603	-0.262221	0.36765	0.992128	0.85345	0.954569	FALSE	FALSE	FALSE	-0.445343	0.0194692	0.723096	-0.420304	0.805763	0.512793	0.925005	0.992676	0.920452	0.912505	0.864687	0.828792	FALSE	FALSE	FALSE	FALSE	FALSE	FALSE
Veillonella sp 3627	0.13461	-0.276988	-0.0942574	0.989095	0.85345	0.954569	FALSE	FALSE	FALSE	0.153509	-0.265298	-0.0782179	0.428155	-0.315589	0.177683	0.944643	0.992676	0.968313	0.912505	0.874078	0.903277	FALSE	FALSE	FALSE	FALSE	FALSE	FALSE
Veillonella tobetsuensis	-0.0858882	-0.159494	0.435922	0.989095	0.85345	0.954569	FALSE	FALSE	FALSE	-0.458887	-0.0846367	0.46024	1.07155	0.308548	0.361557	0.861428	0.992676	0.920452	0.311135	0.864687	0.828792	FALSE	FALSE	FALSE	FALSE	FALSE	FALSE

### Sheet: TP2
Taxon	Without GA correction									With GA correction
taxon	LFC (Intercept)	LFC EarlyAB	LFC OtherAB	q (Intercept)	q EarlyAB	q OtherAB	Diff (Intercept)	Diff EarlyAB	Diff OtherAB	LFC (Intercept)	LFC EarlyAB	LFC OtherAB	LFC Gest_group29-29/6	LFC Gest_group30-30/6	LFC Gest_group31-31/6	q (Intercept)	q EarlyAB	q OtherAB	q Gest_group29-29/6	q Gest_group30-30/6	q Gest_group31-31/6	Diff (Intercept)	Diff EarlyAB	Diff OtherAB	Diff Gest_group29-29/6	Diff Gest_group30-30/6	Diff Gest_group31-31/6
Staphylococcus aureus	3.43928	-6.96557	-3.35165	0.595133	0.00687443	0.902406	FALSE	TRUE	FALSE	2.7711	-6.89555	-3.19743	0.518701	1.53372	0.260019	0.844582	0.0675592	0.948138	0.994692	0.88392	0.962426	FALSE	FALSE	FALSE	FALSE	FALSE	FALSE
Acinetobacter baumannii	0.21885	-0.282919	-0.385732	0.868668	0.853447	0.902406	FALSE	FALSE	FALSE	0.138116	-0.149071	-0.0911321	-0.126595	-0.246485	0.338941	0.960758	0.928452	0.984094	0.994692	0.895234	0.936491	FALSE	FALSE	FALSE	FALSE	FALSE	FALSE
Acinetobacter guillouiae	-0.217769	0.608169	0.0320962	0.868668	0.692888	0.986596	FALSE	FALSE	FALSE	0.588154	0.325386	-0.151073	-0.7286	-0.853486	-0.777887	0.844582	0.928452	0.984094	0.994692	0.779816	0.936491	FALSE	FALSE	FALSE	FALSE	FALSE	FALSE
Acinetobacter pittii	-0.0229737	-0.343706	0.429181	0.993546	0.853447	0.986596	FALSE	FALSE	FALSE	-1.47266	0.0155672	0.911517	0.806339	2.60323	1.01912	0.844582	0.991432	0.984094	0.994692	0.779816	0.936491	FALSE	FALSE	FALSE	FALSE	FALSE	FALSE
Acinetobacter ursingii	-0.168401	0.462534	0.0320962	0.868668	0.692888	0.986596	FALSE	FALSE	FALSE	0.419445	0.259736	-0.0653703	-0.52435	-0.642093	-0.552393	0.844582	0.928452	0.984094	0.994692	0.779816	0.936491	FALSE	FALSE	FALSE	FALSE	FALSE	FALSE
Actinomyces graevenitzii	0.326428	-0.677315	-0.304637	0.868668	0.853447	0.986596	FALSE	FALSE	FALSE	0.0587212	-0.584274	-0.0707746	-0.197432	0.615441	0.228071	0.982565	0.928452	0.984094	0.994692	0.88392	0.936491	FALSE	FALSE	FALSE	FALSE	FALSE	FALSE
Actinomyces sp oral taxon 448	-0.119436	0.134909	0.224915	0.870173	0.853447	0.94494	FALSE	FALSE	FALSE	-0.330251	0.302992	0.552624	0.00239545	-0.0638486	0.440655	0.844582	0.928452	0.948138	0.994692	0.995736	0.936491	FALSE	FALSE	FALSE	FALSE	FALSE	FALSE
Alloiococcus otitis	-0.209067	0.134909	0.503245	0.868668	0.853447	0.902406	FALSE	FALSE	FALSE	-0.384777	0.164107	0.621298	0.730956	-0.0755506	0.184511	0.844582	0.928452	0.948138	0.994692	0.995736	0.936491	FALSE	FALSE	FALSE	FALSE	FALSE	FALSE
Anaerococcus octavius	0.147254	-0.174607	-0.27742	0.868668	0.853447	0.902406	FALSE	FALSE	FALSE	0.386263	-0.325018	-0.338046	-0.176495	0.0269444	-0.377943	0.844582	0.928452	0.948138	0.994692	0.995736	0.936491	FALSE	FALSE	FALSE	FALSE	FALSE	FALSE
Bacillus spizizenii	0.134623	-0.155499	-0.258311	0.868668	0.853447	0.902406	FALSE	FALSE	FALSE	0.36488	-0.298035	-0.309309	-0.169603	0.0149993	-0.357395	0.844582	0.928452	0.948138	0.994692	0.995736	0.936491	FALSE	FALSE	FALSE	FALSE	FALSE	FALSE
Bifidobacterium adolescentis	-0.173481	0.477521	0.0320962	0.868668	0.692888	0.986596	FALSE	FALSE	FALSE	0.436806	0.266492	-0.0741897	-0.545368	-0.663847	-0.575598	0.844582	0.928452	0.984094	0.994692	0.779816	0.936491	FALSE	FALSE	FALSE	FALSE	FALSE	FALSE
Bifidobacterium animalis	-0.166911	0.134909	0.372338	0.868668	0.853447	0.902406	FALSE	FALSE	FALSE	-0.266778	0.149642	0.484078	0.509841	-0.100831	0.120709	0.865833	0.928452	0.948138	0.994692	0.995736	0.936491	FALSE	FALSE	FALSE	FALSE	FALSE	FALSE
Bifidobacterium bifidum	-0.166244	0.413798	0.0766989	0.9865	0.853447	0.986596	FALSE	FALSE	FALSE	1.04606	-0.19037	-0.480006	-1.43668	-0.218783	-1.66986	0.844582	0.949891	0.984094	0.994692	0.995736	0.936491	FALSE	FALSE	FALSE	FALSE	FALSE	FALSE
Bifidobacterium longum	-0.214708	0.592382	0.0392112	0.981284	0.853447	0.986596	FALSE	FALSE	FALSE	1.20783	-0.0675715	-0.57429	-1.57706	-0.561486	-1.82687	0.844582	0.978712	0.984094	0.994692	0.88392	0.936491	FALSE	FALSE	FALSE	FALSE	FALSE	FALSE
Bifidobacterium pseudocatenulatum	-0.216955	0.605768	0.0320962	0.868668	0.692888	0.986596	FALSE	FALSE	FALSE	0.585372	0.324304	-0.14966	-0.725233	-0.850001	-0.774169	0.844582	0.928452	0.984094	0.994692	0.779816	0.936491	FALSE	FALSE	FALSE	FALSE	FALSE	FALSE
Chlorogloea sp CCALA 695	-0.195568	0.134909	0.461326	0.868668	0.853447	0.902406	FALSE	FALSE	FALSE	-0.346991	0.159475	0.577357	0.66015	-0.083646	0.16408	0.844582	0.928452	0.948138	0.994692	0.995736	0.936491	FALSE	FALSE	FALSE	FALSE	FALSE	FALSE
Chryseobacterium indologenes	0.12991	-0.0811425	-0.321946	0.9865	0.939039	0.986596	FALSE	FALSE	FALSE	1.17503	-0.683425	-0.924314	-0.439957	-0.396917	-1.54056	0.844582	0.928452	0.948138	0.994692	0.913738	0.936491	FALSE	FALSE	FALSE	FALSE	FALSE	FALSE
Cloacibacterium caeni	-0.184637	0.134909	0.427382	0.868668	0.853447	0.902406	FALSE	FALSE	FALSE	-0.386987	0.207901	0.630785	-0.00693972	0.350576	0.20176	0.844582	0.928452	0.948138	0.994692	0.88392	0.936491	FALSE	FALSE	FALSE	FALSE	FALSE	FALSE
Clostridium tertium	0.0646274	-0.244024	0.052228	0.9865	0.853447	0.986596	FALSE	FALSE	FALSE	0.0329589	-0.32627	0.0657262	-0.143056	0.592396	-0.20335	0.982565	0.928452	0.984094	0.994692	0.88392	0.936491	FALSE	FALSE	FALSE	FALSE	FALSE	FALSE
Collinsella aerofaciens	-0.119436	0.318087	0.0320962	0.870173	0.853447	0.986596	FALSE	FALSE	FALSE	0.252113	0.194621	0.0196334	-0.321765	-0.432425	-0.32874	0.844582	0.928452	0.984094	0.994692	0.88392	0.936491	FALSE	FALSE	FALSE	FALSE	FALSE	FALSE
Corynebacterium accolens	0.357479	-0.781002	-0.291914	0.888074	0.853447	0.986596	FALSE	FALSE	FALSE	0.179874	-0.746358	-0.186848	1.23895	-0.464606	0.261624	0.982565	0.928452	0.984094	0.994692	0.913738	0.936491	FALSE	FALSE	FALSE	FALSE	FALSE	FALSE
Corynebacterium coyleae	0.147389	-0.174812	-0.277624	0.868668	0.853447	0.902406	FALSE	FALSE	FALSE	0.444714	-0.368341	-0.411765	0.326341	-0.336469	-0.422884	0.844582	0.928452	0.948138	0.994692	0.88392	0.936491	FALSE	FALSE	FALSE	FALSE	FALSE	FALSE
Corynebacterium faecium	-0.194147	0.538485	0.0320962	0.868668	0.692888	0.986596	FALSE	FALSE	FALSE	0.50743	0.293974	-0.110066	-0.63087	-0.752338	-0.669992	0.844582	0.928452	0.984094	0.994692	0.779816	0.936491	FALSE	FALSE	FALSE	FALSE	FALSE	FALSE
Corynebacterium glyciniphilum	-0.140229	0.134909	0.289483	0.868668	0.853447	0.902406	FALSE	FALSE	FALSE	-0.454205	0.366933	0.695006	0.0249173	-0.0294616	0.603322	0.844582	0.928452	0.676398	0.994692	0.995736	0.936491	FALSE	FALSE	FALSE	FALSE	FALSE	FALSE
Corynebacterium kefirresidentii	1.13869	-2.35948	-1.05623	0.868668	0.692888	0.902406	FALSE	FALSE	FALSE	0.0598969	-2.2127	-0.863375	1.55139	1.79757	0.581022	0.982565	0.928452	0.984094	0.994692	0.88392	0.936491	FALSE	FALSE	FALSE	FALSE	FALSE	FALSE
Corynebacterium otitidis	0.0062524	-0.19656	0.183535	0.994599	0.853447	0.986596	FALSE	FALSE	FALSE	0.0378495	-0.348713	0.0565677	1.16949	-0.255142	-0.214052	0.982565	0.928452	0.984094	0.994692	0.913738	0.936491	FALSE	FALSE	FALSE	FALSE	FALSE	FALSE
Corynebacterium parakroppenstedtii	0.347388	-0.477374	-0.580186	0.868668	0.853447	0.902406	FALSE	FALSE	FALSE	0.18382	-0.270594	-0.192849	-0.155325	-0.283692	0.51768	0.960758	0.928452	0.984094	0.994692	0.913738	0.936491	FALSE	FALSE	FALSE	FALSE	FALSE	FALSE
Corynebacterium propinquum	0.0581194	0.159934	-0.352783	0.9865	0.853447	0.986596	FALSE	FALSE	FALSE	0.605219	0.0562997	-0.315116	-0.696609	-0.835165	-0.326017	0.844582	0.967308	0.984094	0.994692	0.88392	0.936491	FALSE	FALSE	FALSE	FALSE	FALSE	FALSE
Corynebacterium pyruviciproducens	-0.315396	0.896169	0.0320962	0.868668	0.692888	0.986596	FALSE	FALSE	FALSE	0.0895847	0.727543	-0.0305216	-0.51194	-0.198211	-0.465412	0.982565	0.928452	0.984094	0.994692	0.977983	0.936491	FALSE	FALSE	FALSE	FALSE	FALSE	FALSE
Corynebacterium sanguinis	-0.14787	0.279159	0.16137	0.981284	0.853447	0.986596	FALSE	FALSE	FALSE	-1.13139	0.84876	0.971754	0.128284	0.579753	1.46019	0.844582	0.928452	0.948138	0.994692	0.88392	0.936491	FALSE	FALSE	FALSE	FALSE	FALSE	FALSE
Corynebacterium sp MSK072	0.178447	-0.221796	-0.324609	0.868668	0.853447	0.902406	FALSE	FALSE	FALSE	0.123751	-0.110873	-0.0591592	-0.117564	-0.23479	0.282758	0.960758	0.928452	0.984094	0.994692	0.88392	0.936491	FALSE	FALSE	FALSE	FALSE	FALSE	FALSE
Corynebacterium tuberculostearicum	-0.981489	0.722334	2.28347	0.868668	0.853447	0.902406	FALSE	FALSE	FALSE	0.982283	-0.286262	1.19678	-0.489237	-1.56087	-2.5625	0.945909	0.953416	0.984094	0.994692	0.88392	0.936491	FALSE	FALSE	FALSE	FALSE	FALSE	FALSE
Corynebacterium ureicelerivorans	-0.195243	0.54172	0.0320962	0.868668	0.692888	0.986596	FALSE	FALSE	FALSE	-0.366545	0.582659	0.193929	0.0191153	0.374992	0.124883	0.844582	0.928452	0.984094	0.994692	0.88392	0.936491	FALSE	FALSE	FALSE	FALSE	FALSE	FALSE
Cutibacterium granulosum	-0.07901	-0.142691	0.391593	0.9865	0.919012	0.986596	FALSE	FALSE	FALSE	-0.935416	0.462155	1.27214	-0.30495	0.310398	1.49414	0.844582	0.928452	0.948138	0.994692	0.995736	0.936491	FALSE	FALSE	FALSE	FALSE	FALSE	FALSE
Cutibacterium modestum	0.172923	-0.21344	-0.316252	0.868668	0.853447	0.902406	FALSE	FALSE	FALSE	0.495201	-0.428254	-0.479013	0.375132	-0.357663	-0.469999	0.844582	0.928452	0.948138	0.994692	0.88392	0.936491	FALSE	FALSE	FALSE	FALSE	FALSE	FALSE
Cutibacterium namnetense	0.0449282	-0.545665	0.430916	0.9865	0.853447	0.986596	FALSE	FALSE	FALSE	-1.68557	0.111112	1.26155	1.52518	1.65156	1.85274	0.844582	0.967308	0.948138	0.994692	0.88392	0.936491	FALSE	FALSE	FALSE	FALSE	FALSE	FALSE
Dietzia cinnamea	-0.191407	0.134909	0.448404	0.868668	0.853447	0.902406	FALSE	FALSE	FALSE	-0.759295	0.524311	1.04545	0.0803508	0.0551756	1.0037	0.844582	0.928452	0.676398	0.994692	0.995736	0.936491	FALSE	FALSE	FALSE	FALSE	FALSE	FALSE
Dolosigranulum pigrum	0.758559	-1.0994	-1.20221	0.868668	0.692888	0.902406	FALSE	FALSE	FALSE	0.957803	-1.21835	-1.21477	-0.398445	0.177127	-0.327029	0.844582	0.928452	0.948138	0.994692	0.995736	0.936491	FALSE	FALSE	FALSE	FALSE	FALSE	FALSE
Enterobacter hormaechei	-0.351243	1.00192	0.0320962	0.868668	0.751737	0.986596	FALSE	FALSE	FALSE	-0.663358	0.994563	0.0636526	1.52192	-0.030082	0.192001	0.844582	0.928452	0.984094	0.994692	0.995736	0.936491	FALSE	FALSE	FALSE	FALSE	FALSE	FALSE
Enterobacter pasteurii	0.0437093	-0.20044	0.0713059	0.9865	0.853447	0.986596	FALSE	FALSE	FALSE	-0.17481	-0.307108	0.0270334	0.257248	1.03528	-0.214369	0.982565	0.928452	0.984094	0.994692	0.88392	0.936491	FALSE	FALSE	FALSE	FALSE	FALSE	FALSE
Enterococcus faecalis	-0.0374472	-0.0329303	0.146992	0.9865	0.982989	0.986596	FALSE	FALSE	FALSE	0.0323101	-0.445865	-0.281034	0.154499	1.553	-0.992878	0.982565	0.928452	0.984094	0.994692	0.88392	0.936491	FALSE	FALSE	FALSE	FALSE	FALSE	FALSE
Escherichia coli	-1.02878	1.29008	1.83268	0.868668	0.853447	0.902406	FALSE	FALSE	FALSE	-1.51177	1.19382	1.76084	0.949877	1.36413	-0.101773	0.844582	0.928452	0.948138	0.994692	0.88392	0.97678	FALSE	FALSE	FALSE	FALSE	FALSE	FALSE
Fannyhessea vaginae	0.421404	-0.795423	-0.475238	0.868668	0.853447	0.986596	FALSE	FALSE	FALSE	0.324598	-0.718986	-0.262852	0.0210191	-0.0374114	0.213865	0.960758	0.928452	0.984094	0.994692	0.995736	0.936491	FALSE	FALSE	FALSE	FALSE	FALSE	FALSE
Fusobacterium pseudoperiodonticum	0.734865	-1.24171	-0.978841	0.868668	0.692888	0.902406	FALSE	FALSE	FALSE	1.12182	-1.26439	-0.836212	-0.870853	-0.545329	-0.145423	0.844582	0.928452	0.948138	0.994692	0.88392	0.953098	FALSE	FALSE	FALSE	FALSE	FALSE	FALSE
GGB1144 SGB1468	0.843424	-1.5804	-0.95943	0.868668	0.692888	0.902406	FALSE	FALSE	FALSE	1.16292	-1.65218	-0.880069	-0.994541	-0.00523025	-0.283624	0.844582	0.928452	0.948138	0.994692	0.995736	0.936491	FALSE	FALSE	FALSE	FALSE	FALSE	FALSE
GGB3390 SGB4478	-0.184478	0.509963	0.0320962	0.868668	0.692888	0.986596	FALSE	FALSE	FALSE	-0.666352	0.841145	0.556588	0.0924178	0.0265041	0.859653	0.844582	0.928452	0.948138	0.994692	0.995736	0.936491	FALSE	FALSE	FALSE	FALSE	FALSE	FALSE
Gardnerella swidsinskii	0.331596	-0.453483	-0.556296	0.868668	0.853447	0.902406	FALSE	FALSE	FALSE	0.808935	-0.800571	-0.896907	0.678327	-0.489364	-0.762781	0.844582	0.928452	0.948138	0.994692	0.88392	0.936491	FALSE	FALSE	FALSE	FALSE	FALSE	FALSE
Gardnerella vaginalis	0.248734	-0.536607	-0.211491	0.918175	0.853447	0.986596	FALSE	FALSE	FALSE	0.531845	-0.882214	-0.593053	1.50613	-0.452329	-0.655604	0.868128	0.928452	0.984094	0.994692	0.88392	0.936491	FALSE	FALSE	FALSE	FALSE	FALSE	FALSE
Gemella SGB7291	-0.228777	0.134909	0.564448	0.868668	0.853447	0.902406	FALSE	FALSE	FALSE	-0.439945	0.170869	0.685452	0.834334	-0.0637311	0.214339	0.844582	0.928452	0.948138	0.994692	0.995736	0.936491	FALSE	FALSE	FALSE	FALSE	FALSE	FALSE
Gemella haemolysans	0.658267	-1.69537	-0.263447	0.909998	0.853447	0.986596	FALSE	FALSE	FALSE	1.30416	-1.77489	-0.120638	-2.42465	-0.014975	-0.481735	0.892704	0.928452	0.984094	0.994692	0.995736	0.936491	FALSE	FALSE	FALSE	FALSE	FALSE	FALSE
Gemelliphila asaccharolytica	0.18108	-0.22578	-0.328592	0.868668	0.853447	0.902406	FALSE	FALSE	FALSE	0.124687	-0.113363	-0.0612431	-0.118153	-0.235552	0.28642	0.960758	0.928452	0.984094	0.994692	0.88392	0.936491	FALSE	FALSE	FALSE	FALSE	FALSE	FALSE
Gordonia otitidis	0.216446	-0.456302	-0.195759	0.868668	0.853447	0.986596	FALSE	FALSE	FALSE	-0.518685	0.1024	0.619425	-0.0254698	-0.086147	1.41372	0.844582	0.949891	0.948138	0.994692	0.995736	0.936491	FALSE	FALSE	FALSE	FALSE	FALSE	FALSE
Granulicatella sp UMB5615A	-0.0271598	-0.100115	0.185769	0.9865	0.853447	0.986596	FALSE	FALSE	FALSE	-0.116878	-0.125572	0.268945	-0.0926718	0.488873	-0.0550793	0.980278	0.928452	0.984094	0.994692	0.88392	0.962426	FALSE	FALSE	FALSE	FALSE	FALSE	FALSE
Haemophilus haemolyticus	0.598578	-1.20841	-0.59069	0.868668	0.692888	0.954362	FALSE	FALSE	FALSE	0.75667	-1.18311	-0.422287	-0.229414	-0.47009	0.054722	0.844582	0.928452	0.984094	0.994692	0.895234	0.97678	FALSE	FALSE	FALSE	FALSE	FALSE	FALSE
Haemophilus parainfluenzae	0.303334	-0.613947	-0.299627	0.868668	0.853447	0.986596	FALSE	FALSE	FALSE	0.105686	-0.557784	-0.110645	-0.19634	0.550144	0.13601	0.982565	0.928452	0.984094	0.994692	0.88392	0.940732	FALSE	FALSE	FALSE	FALSE	FALSE	FALSE
Klebsiella oxytoca	-0.173748	0.478307	0.0320962	0.868668	0.692888	0.986596	FALSE	FALSE	FALSE	0.437718	0.266846	-0.0746525	-0.546472	-0.664989	-0.576816	0.844582	0.928452	0.984094	0.994692	0.779816	0.936491	FALSE	FALSE	FALSE	FALSE	FALSE	FALSE
Klebsiella pneumoniae	-0.118272	1.35263	-1.06051	0.9865	0.853447	0.916466	FALSE	FALSE	FALSE	-2.07709	2.1602	0.00621899	0.266397	2.63932	2.07239	0.844582	0.928452	0.996651	0.994692	0.779816	0.936491	FALSE	FALSE	FALSE	FALSE	FALSE	FALSE
Klebsiella quasipneumoniae	-0.171727	0.472347	0.0320962	0.868668	0.692888	0.986596	FALSE	FALSE	FALSE	-0.297232	0.502406	0.182589	0.0047947	0.282645	0.0958928	0.844582	0.928452	0.984094	0.994692	0.88392	0.936491	FALSE	FALSE	FALSE	FALSE	FALSE	FALSE
Kocuria palustris	-0.159186	0.134909	0.348349	0.868668	0.853447	0.902406	FALSE	FALSE	FALSE	-0.567214	0.425228	0.824815	0.0454506	0.00188913	0.751625	0.844582	0.928452	0.676398	0.994692	0.995736	0.936491	FALSE	FALSE	FALSE	FALSE	FALSE	FALSE
Lachnoanaerobaculum sp ICM7	0.712854	-1.24901	-0.902802	0.868668	0.692888	0.902406	FALSE	FALSE	FALSE	1.18328	-1.28588	-0.770051	-0.982032	-0.67749	-0.194777	0.844582	0.928452	0.972917	0.994692	0.88392	0.936491	FALSE	FALSE	FALSE	FALSE	FALSE	FALSE
Lactobacillus acidophilus	-0.157386	0.134909	0.342761	0.868668	0.853447	0.902406	FALSE	FALSE	FALSE	-0.295598	0.187381	0.523029	-0.0193394	0.239874	0.148909	0.844582	0.928452	0.948138	0.994692	0.88392	0.936491	FALSE	FALSE	FALSE	FALSE	FALSE	FALSE
Lactobacillus crispatus	0.0924855	-0.328461	0.0546014	0.9865	0.853447	0.986596	FALSE	FALSE	FALSE	0.0336907	-0.424451	0.0492871	-0.16079	0.758743	-0.239928	0.982565	0.928452	0.984094	0.994692	0.88392	0.936491	FALSE	FALSE	FALSE	FALSE	FALSE	FALSE
Lactobacillus iners	0.350415	-1.05596	0.0194491	0.981284	0.853447	0.98788	FALSE	FALSE	FALSE	-0.326142	-0.771285	0.48403	-0.19966	1.10158	0.706875	0.982565	0.928452	0.984094	0.994692	0.88392	0.936491	FALSE	FALSE	FALSE	FALSE	FALSE	FALSE
Lactobacillus mulieris	0.75434	-1.27395	-1.00538	0.868668	0.692888	0.902406	FALSE	FALSE	FALSE	0.342558	-1.01014	-0.550027	-0.308347	0.393871	0.64113	0.960758	0.928452	0.984094	0.994692	0.913738	0.936491	FALSE	FALSE	FALSE	FALSE	FALSE	FALSE
Lactobacillus paragasseri	-0.0590877	-0.239226	0.431345	0.9865	0.853447	0.954362	FALSE	FALSE	FALSE	0.494076	-0.513667	0.246132	-0.735793	-0.043944	-0.757931	0.844582	0.928452	0.984094	0.994692	0.995736	0.936491	FALSE	FALSE	FALSE	FALSE	FALSE	FALSE
Lancefieldella parvula	0.121958	-0.136339	-0.239151	0.868668	0.853447	0.902406	FALSE	FALSE	FALSE	0.103665	-0.0574673	-0.0144575	-0.104938	-0.218439	0.204208	0.960758	0.949891	0.984094	0.994692	0.88392	0.936491	FALSE	FALSE	FALSE	FALSE	FALSE	FALSE
Ligilactobacillus salivarius	0.0757632	-0.283328	0.0590212	0.9865	0.853447	0.986596	FALSE	FALSE	FALSE	0.0271562	-0.370593	0.0653176	-0.150478	0.677271	-0.216824	0.982565	0.928452	0.984094	0.994692	0.88392	0.936491	FALSE	FALSE	FALSE	FALSE	FALSE	FALSE
Limosilactobacillus fermentum	-0.0267021	-0.425867	0.527244	0.9865	0.853447	0.986596	FALSE	FALSE	FALSE	-0.472952	-0.423764	0.628697	-0.112391	1.56537	0.0113557	0.945909	0.928452	0.984094	0.994692	0.779816	0.991493	FALSE	FALSE	FALSE	FALSE	FALSE	FALSE
Listeria monocytogenes	0.0430643	-0.228468	0.102812	0.9865	0.853447	0.986596	FALSE	FALSE	FALSE	-0.0222775	-0.295809	0.133725	-0.132313	0.628494	-0.164746	0.982565	0.928452	0.984094	0.994692	0.88392	0.936491	FALSE	FALSE	FALSE	FALSE	FALSE	FALSE
Massilia sp IC2 278	0.26909	-0.358923	-0.461735	0.868668	0.853447	0.902406	FALSE	FALSE	FALSE	0.685346	-0.653904	-0.732286	0.558889	-0.437483	-0.647446	0.844582	0.928452	0.948138	0.994692	0.88392	0.936491	FALSE	FALSE	FALSE	FALSE	FALSE	FALSE
Methylorubrum extorquens	0.152823	0.0126284	-0.491802	0.981284	0.982989	0.916466	FALSE	FALSE	FALSE	0.323373	-0.235934	-0.718978	0.679771	0.0806389	-0.516288	0.957402	0.928452	0.948138	0.994692	0.995736	0.936491	FALSE	FALSE	FALSE	FALSE	FALSE	FALSE
Microbacterium ihumii	-0.17237	0.474244	0.0320962	0.868668	0.692888	0.986596	FALSE	FALSE	FALSE	-0.299128	0.504601	0.182899	0.00518648	0.285172	0.0966859	0.844582	0.928452	0.984094	0.994692	0.88392	0.936491	FALSE	FALSE	FALSE	FALSE	FALSE	FALSE
Micrococcus lacusdianchii	0.187255	-0.235122	-0.337935	0.868668	0.853447	0.902406	FALSE	FALSE	FALSE	0.126883	-0.119201	-0.0661301	-0.119533	-0.23734	0.295007	0.960758	0.928452	0.984094	0.994692	0.88392	0.936491	FALSE	FALSE	FALSE	FALSE	FALSE	FALSE
Micrococcus luteus	0.2209	-0.486638	-0.177657	0.9865	0.853447	0.986596	FALSE	FALSE	FALSE	-1.51262	0.224324	0.748813	0.899427	1.86956	1.90998	0.844582	0.949891	0.984094	0.994692	0.88392	0.936491	FALSE	FALSE	FALSE	FALSE	FALSE	FALSE
Mixta calida	0.376845	-0.736593	-0.398795	0.868668	0.853447	0.986596	FALSE	FALSE	FALSE	-1.05125	0.0104855	0.60068	0.661098	0.859704	1.97048	0.844582	0.991432	0.984094	0.994692	0.88392	0.936491	FALSE	FALSE	FALSE	FALSE	FALSE	FALSE
Moraxella atlantae	-0.172485	0.134909	0.389647	0.868668	0.853447	0.902406	FALSE	FALSE	FALSE	0.386633	-0.041074	0.327319	-0.558972	-0.643991	-0.489682	0.844582	0.967308	0.984094	0.994692	0.779816	0.936491	FALSE	FALSE	FALSE	FALSE	FALSE	FALSE
Moraxella catarrhalis	-0.156023	0.248169	0.219308	0.981284	0.853447	0.986596	FALSE	FALSE	FALSE	0.0674406	0.281927	0.419177	-0.657519	-0.414595	0.0223485	0.982565	0.928452	0.984094	0.994692	0.88392	0.987554	FALSE	FALSE	FALSE	FALSE	FALSE	FALSE
Moraxella nonliquefaciens	0.175528	-0.21738	-0.320193	0.868668	0.853447	0.902406	FALSE	FALSE	FALSE	0.122713	-0.108113	-0.0568493	-0.116912	-0.233945	0.278699	0.960758	0.928452	0.984094	0.994692	0.88392	0.936491	FALSE	FALSE	FALSE	FALSE	FALSE	FALSE
Neisseria subflava	-0.374462	0.175931	0.973659	0.868668	0.853447	0.902406	FALSE	FALSE	FALSE	-1.51046	0.537097	1.46614	1.03058	1.3854	1.05188	0.844582	0.928452	0.948138	0.994692	0.783946	0.936491	FALSE	FALSE	FALSE	FALSE	FALSE	FALSE
Olivibacter jilunii	-0.195273	0.541808	0.0320962	0.868668	0.692888	0.986596	FALSE	FALSE	FALSE	-0.366632	0.58276	0.193943	0.0191334	0.375109	0.12492	0.844582	0.928452	0.984094	0.994692	0.88392	0.936491	FALSE	FALSE	FALSE	FALSE	FALSE	FALSE
Oxalobacteraceae sp CFBP 13708	0.179279	-0.223056	-0.325868	0.868668	0.853447	0.902406	FALSE	FALSE	FALSE	0.507769	-0.443169	-0.495754	0.387278	-0.362939	-0.481728	0.844582	0.928452	0.948138	0.994692	0.88392	0.936491	FALSE	FALSE	FALSE	FALSE	FALSE	FALSE
Paracoccus chinensis	-0.206329	0.574422	0.0320962	0.868668	0.692888	0.986596	FALSE	FALSE	FALSE	-0.399219	0.62049	0.199275	0.0258659	0.418524	0.138549	0.844582	0.928452	0.984094	0.994692	0.88392	0.936491	FALSE	FALSE	FALSE	FALSE	FALSE	FALSE
Paracoccus contaminans	-0.222183	-0.310273	1.01258	0.981284	0.853447	0.902406	FALSE	FALSE	FALSE	-0.965486	0.0504368	1.56016	0.143184	0.725583	0.939818	0.844582	0.980882	0.948138	0.994692	0.88392	0.936491	FALSE	FALSE	FALSE	FALSE	FALSE	FALSE
Paucilactobacillus nenjiangensis	0.160154	-0.194123	-0.296936	0.868668	0.853447	0.902406	FALSE	FALSE	FALSE	0.469954	-0.398294	-0.445385	0.350734	-0.347064	-0.446439	0.844582	0.928452	0.948138	0.994692	0.88392	0.936491	FALSE	FALSE	FALSE	FALSE	FALSE	FALSE
Peptoniphilus lacydonensis	0.268954	-0.358717	-0.461529	0.868668	0.853447	0.902406	FALSE	FALSE	FALSE	0.592282	-0.584997	-0.614926	-0.242899	0.142034	-0.575918	0.844582	0.928452	0.948138	0.994692	0.995736	0.936491	FALSE	FALSE	FALSE	FALSE	FALSE	FALSE
Prevotella bivia	0.707761	-1.20458	-0.933755	0.868668	0.692888	0.902406	FALSE	FALSE	FALSE	0.422765	-1.04184	-0.633169	0.412607	-0.0912195	0.478581	0.95635	0.928452	0.984094	0.994692	0.995736	0.936491	FALSE	FALSE	FALSE	FALSE	FALSE	FALSE
Prevotella disiens	0.0785266	-0.0706351	-0.173448	0.981284	0.853447	0.986596	FALSE	FALSE	FALSE	0.308557	-0.206759	-0.230403	0.194757	-0.279312	-0.29582	0.844582	0.928452	0.948138	0.994692	0.88392	0.936491	FALSE	FALSE	FALSE	FALSE	FALSE	FALSE
Prevotella melaninogenica	0.863004	-1.70281	-0.891378	0.868668	0.692888	0.902406	FALSE	FALSE	FALSE	1.14418	-1.79363	-0.836914	-1.04947	0.249792	-0.338083	0.844582	0.928452	0.984094	0.994692	0.995736	0.936491	FALSE	FALSE	FALSE	FALSE	FALSE	FALSE
Pseudomonas oryzihabitans	0.0882596	0.153549	-0.439654	0.9865	0.853447	0.984726	FALSE	FALSE	FALSE	1.22457	-0.398593	-0.982427	-0.156763	-1.13718	-1.3798	0.844582	0.928452	0.948138	0.994692	0.779816	0.936491	FALSE	FALSE	FALSE	FALSE	FALSE	FALSE
Ralstonia insidiosa	-0.942614	1.22054	1.63833	0.868668	0.692888	0.902406	FALSE	FALSE	FALSE	-2.55249	1.75068	2.33187	0.937587	2.25837	1.46268	0.844582	0.928452	0.676398	0.994692	0.779816	0.936491	FALSE	FALSE	FALSE	FALSE	FALSE	FALSE
Ralstonia pickettii	-0.179819	0.134909	0.412423	0.868668	0.853447	0.902406	FALSE	FALSE	FALSE	-0.370832	0.204274	0.611736	-0.0091317	0.331006	0.192417	0.844582	0.928452	0.948138	0.994692	0.88392	0.936491	FALSE	FALSE	FALSE	FALSE	FALSE	FALSE
Rothia dentocariosa	0.0983621	-0.263351	-0.0321829	0.9865	0.853447	0.986596	FALSE	FALSE	FALSE	0.184519	-0.413429	-0.121421	0.355625	0.146918	-0.310595	0.960758	0.928452	0.984094	0.994692	0.995736	0.936491	FALSE	FALSE	FALSE	FALSE	FALSE	FALSE
Rothia mucilaginosa	-0.0525934	-0.315641	0.491615	0.9865	0.853447	0.986596	FALSE	FALSE	FALSE	-1.84921	0.249939	1.22602	0.834935	2.79322	1.53846	0.844582	0.949891	0.948138	0.994692	0.779816	0.936491	FALSE	FALSE	FALSE	FALSE	FALSE	FALSE
Schaalia odontolytica	0.0535531	-0.254273	0.0974053	0.9865	0.853447	0.986596	FALSE	FALSE	FALSE	-0.0154316	-0.327302	0.120892	-0.138631	0.671312	-0.179754	0.982565	0.928452	0.984094	0.994692	0.88392	0.936491	FALSE	FALSE	FALSE	FALSE	FALSE	FALSE
Serratia marcescens	1.67392	-2.07619	-3.01646	0.868668	0.853447	0.902406	FALSE	FALSE	FALSE	-1.34267	-0.931455	-1.65738	2.68832	2.85394	3.21803	0.957402	0.928452	0.984094	0.994692	0.88392	0.936491	FALSE	FALSE	FALSE	FALSE	FALSE	FALSE
Sneathia vaginalis	0.800464	-1.39181	-1.02454	0.868668	0.692888	0.902406	FALSE	FALSE	FALSE	1.30034	-1.44031	-0.902963	-1.04742	-0.674667	-0.232026	0.844582	0.928452	0.948138	0.994692	0.88392	0.936491	FALSE	FALSE	FALSE	FALSE	FALSE	FALSE
Sphingomonas hominis	-0.195268	0.424526	0.155533	0.9865	0.853447	0.986596	FALSE	FALSE	FALSE	-0.594904	0.554575	0.394171	0.739277	0.202572	0.437677	0.95635	0.928452	0.984094	0.994692	0.995736	0.936491	FALSE	FALSE	FALSE	FALSE	FALSE	FALSE
Staphylococcus capitis	-0.775303	1.1825	1.15883	0.868668	0.853447	0.902406	FALSE	FALSE	FALSE	-1.72127	1.55264	1.6242	2.27	-0.192921	1.22925	0.844582	0.928452	0.948138	0.994692	0.995736	0.936491	FALSE	FALSE	FALSE	FALSE	FALSE	FALSE
Staphylococcus epidermidis	-0.038851	-0.0962565	0.218011	0.9865	0.94084	0.986596	FALSE	FALSE	FALSE	0.932175	-0.467032	-0.0616835	-0.996256	-0.805365	-1.03133	0.844582	0.928452	0.984094	0.994692	0.88392	0.936491	FALSE	FALSE	FALSE	FALSE	FALSE	FALSE
Staphylococcus haemolyticus	-0.439504	0.55613	0.77542	0.868668	0.853447	0.902406	FALSE	FALSE	FALSE	-1.05097	0.681463	0.975453	1.27764	0.537725	0.493185	0.844582	0.928452	0.948138	0.994692	0.88392	0.936491	FALSE	FALSE	FALSE	FALSE	FALSE	FALSE
Staphylococcus hominis	0.474233	-1.36423	-0.0405416	0.962398	0.853447	0.986596	FALSE	FALSE	FALSE	-2.61582	-0.0729349	1.56111	1.33056	3.41712	3.4147	0.844582	0.980882	0.948138	0.994692	0.779816	0.936491	FALSE	FALSE	FALSE	FALSE	FALSE	FALSE
Staphylococcus saprophyticus	-0.160313	0.438676	0.0320962	0.868668	0.692888	0.986596	FALSE	FALSE	FALSE	-0.206486	0.421247	0.105084	0.491088	-0.118729	0.0379601	0.933742	0.928452	0.984094	0.994692	0.981485	0.962426	FALSE	FALSE	FALSE	FALSE	FALSE	FALSE
Staphylococcus schweitzeri	0.0335513	-0.209622	0.112514	0.9865	0.853447	0.986596	FALSE	FALSE	FALSE	0.0312749	-0.319285	0.0687617	0.432578	0.200352	-0.199939	0.982565	0.928452	0.984094	0.994692	0.977983	0.936491	FALSE	FALSE	FALSE	FALSE	FALSE	FALSE
Staphylococcus warneri	-0.714096	1.01878	1.1411	0.868668	0.853447	0.902406	FALSE	FALSE	FALSE	-0.559966	1.0782	1.34599	-0.021778	-0.764659	0.16597	0.960758	0.928452	0.948138	0.994692	0.88392	0.962426	FALSE	FALSE	FALSE	FALSE	FALSE	FALSE
Streptococcus australis	0.0423098	-0.153194	0.0259192	0.9865	0.853447	0.986596	FALSE	FALSE	FALSE	0.0578273	-0.226415	0.0531598	-0.127461	0.382375	-0.178839	0.982565	0.928452	0.984094	0.994692	0.88392	0.936491	FALSE	FALSE	FALSE	FALSE	FALSE	FALSE
Streptococcus dysgalactiae	0.322303	-0.439425	-0.542238	0.868668	0.853447	0.902406	FALSE	FALSE	FALSE	0.1749	-0.246878	-0.172999	-0.149718	-0.276431	0.482798	0.960758	0.928452	0.984094	0.994692	0.913738	0.936491	FALSE	FALSE	FALSE	FALSE	FALSE	FALSE
Streptococcus infantis	-0.103297	-0.106906	0.429343	0.981284	0.853447	0.902406	FALSE	FALSE	FALSE	-0.593425	0.115896	0.814716	-0.00694633	0.623215	0.576281	0.844582	0.946195	0.948138	0.994692	0.88392	0.936491	FALSE	FALSE	FALSE	FALSE	FALSE	FALSE
Streptococcus mitis	2.48684	-3.00481	-4.5633	0.868668	0.692888	0.902406	FALSE	FALSE	FALSE	-1.17062	-1.59689	-2.89362	2.73841	3.74736	3.88226	0.933742	0.928452	0.948138	0.994692	0.779816	0.936491	FALSE	FALSE	FALSE	FALSE	FALSE	FALSE
Streptococcus mutans	0.396142	-0.377797	-0.8364	0.981284	0.853447	0.986596	FALSE	FALSE	FALSE	-3.2264	1.06932	0.932911	1.56739	4.30517	3.83387	0.844582	0.928452	0.984094	0.994692	0.779816	0.936491	FALSE	FALSE	FALSE	FALSE	FALSE	FALSE
Streptococcus oralis	0.221541	-0.779338	0.128458	0.9865	0.853447	0.986596	FALSE	FALSE	FALSE	-2.31016	0.384743	1.58248	1.57442	1.96119	3.12715	0.844582	0.941091	0.948138	0.994692	0.88392	0.936491	FALSE	FALSE	FALSE	FALSE	FALSE	FALSE
Streptococcus parasanguinis	-0.00309189	-0.241352	0.259701	0.995516	0.853447	0.986596	FALSE	FALSE	FALSE	-0.738043	-0.0870983	0.520686	0.532867	1.35986	0.472388	0.844582	0.967308	0.984094	0.994692	0.825778	0.936491	FALSE	FALSE	FALSE	FALSE	FALSE	FALSE
Streptococcus peroris	0.173875	-0.21488	-0.317692	0.868668	0.853447	0.902406	FALSE	FALSE	FALSE	0.122125	-0.106551	-0.0555413	-0.116542	-0.233467	0.276401	0.960758	0.928452	0.984094	0.994692	0.88392	0.936491	FALSE	FALSE	FALSE	FALSE	FALSE	FALSE
Streptococcus pneumoniae	-0.314558	0.134909	0.830823	0.868668	0.853447	0.902406	FALSE	FALSE	FALSE	-0.822695	0.305734	1.14452	0.0521774	0.878359	0.45373	0.844582	0.928452	0.948138	0.994692	0.779816	0.936491	FALSE	FALSE	FALSE	FALSE	FALSE	FALSE
Streptococcus salivarius	0.104753	-0.663391	0.369067	0.9865	0.853447	0.986596	FALSE	FALSE	FALSE	-0.123752	-0.807252	0.284598	0.0224476	1.41024	-0.336702	0.982565	0.928452	0.984094	0.994692	0.88392	0.936491	FALSE	FALSE	FALSE	FALSE	FALSE	FALSE
Streptococcus thermophilus	0.186025	-0.244972	-0.323747	0.981284	0.853447	0.986596	FALSE	FALSE	FALSE	0.337323	-0.128575	-0.0294074	-0.392352	-0.746156	0.262093	0.960758	0.961549	0.984094	0.994692	0.88392	0.936491	FALSE	FALSE	FALSE	FALSE	FALSE	FALSE
Streptococcus vestibularis	-0.502062	1.43125	0.0485001	0.915829	0.853447	0.986596	FALSE	FALSE	FALSE	-3.28207	2.5757	1.45294	1.84531	2.68133	3.11194	0.844582	0.928452	0.948138	0.994692	0.779816	0.936491	FALSE	FALSE	FALSE	FALSE	FALSE	FALSE
Veillonella atypica	0.503212	-1.12825	-0.378924	0.868668	0.692888	0.986596	FALSE	FALSE	FALSE	-0.294204	-0.728324	0.230816	-0.196308	0.973745	0.995432	0.960758	0.928452	0.984094	0.994692	0.88392	0.936491	FALSE	FALSE	FALSE	FALSE	FALSE	FALSE
Veillonella nakazawae	0.307373	-0.464248	-0.469745	0.868668	0.853447	0.986596	FALSE	FALSE	FALSE	0.561384	-0.565582	-0.445908	-0.660348	0.104808	-0.315732	0.868128	0.928452	0.984094	0.994692	0.995736	0.936491	FALSE	FALSE	FALSE	FALSE	FALSE	FALSE
Veillonella rogosae	-0.177526	0.489454	0.0320962	0.868668	0.692888	0.986596	FALSE	FALSE	FALSE	-0.314324	0.522196	0.185385	0.00832617	0.305418	0.103042	0.844582	0.928452	0.984094	0.994692	0.88392	0.936491	FALSE	FALSE	FALSE	FALSE	FALSE	FALSE
Veillonella sp 3627	-0.220082	0.134909	0.537449	0.868668	0.853447	0.902406	FALSE	FALSE	FALSE	-0.415608	0.167886	0.657152	0.788731	-0.0689451	0.201181	0.844582	0.928452	0.948138	0.994692	0.995736	0.936491	FALSE	FALSE	FALSE	FALSE	FALSE	FALSE

### Sheet: TP3
Taxon	Without GA correction									With GA correction
taxon	LFC (Intercept)	LFC EarlyAB	LFC OtherAB	q (Intercept)	q EarlyAB	q OtherAB	Diff (Intercept)	Diff EarlyAB	Diff OtherAB	LFC (Intercept)	LFC EarlyAB	LFC OtherAB	LFC Gest_group29-29/6	LFC Gest_group30-30/6	LFC Gest_group31-31/6	q (Intercept)	q EarlyAB	q OtherAB	q Gest_group29-29/6	q Gest_group30-30/6	q Gest_group31-31/6	Diff (Intercept)	Diff EarlyAB	Diff OtherAB	Diff Gest_group29-29/6	Diff Gest_group30-30/6	Diff Gest_group31-31/6
Acinetobacter guillouiae	-0.221468	0.651805	0.116179	0.766871	0.44771	0.899466	FALSE	FALSE	FALSE	0.320844	0.388447	-0.0354093	-0.529157	-0.764731	-0.465881	0.916822	0.904549	0.988735	0.998304	0.566411	0.938575	FALSE	FALSE	FALSE	FALSE	FALSE	FALSE
Acinetobacter pittii	-0.189364	-0.069792	0.991998	0.893179	0.952746	0.899466	FALSE	FALSE	FALSE	0.185654	-0.437709	0.682715	-0.145247	-0.0591519	-0.651276	0.94728	0.970942	0.988735	0.998304	0.965325	0.938575	FALSE	FALSE	FALSE	FALSE	FALSE	FALSE
Actinomyces graevenitzii	0.216846	-0.177131	-0.332924	0.766871	0.934627	0.899466	FALSE	FALSE	FALSE	0.290974	-0.394347	-0.473529	-0.00914929	0.160324	-0.261033	0.916822	0.904549	0.988735	0.998304	0.944106	0.938575	FALSE	FALSE	FALSE	FALSE	FALSE	FALSE
Alloiococcus otitis	-0.208183	0.61678	0.116179	0.766871	0.44771	0.899466	FALSE	FALSE	FALSE	-0.526397	0.543189	0.255811	0.813342	-0.0528594	0.344282	0.916822	0.904549	0.988735	0.998304	0.950772	0.938575	FALSE	FALSE	FALSE	FALSE	FALSE	FALSE
Alloscardovia omnicolens	-0.264437	0.271972	0.794213	0.766871	0.934627	0.758605	FALSE	FALSE	FALSE	0.38188	-0.0161196	0.626609	-0.596384	-0.954554	-0.533108	0.916822	0.996308	0.988735	0.998304	0.566411	0.938575	FALSE	FALSE	FALSE	FALSE	FALSE	FALSE
Anaerococcus tetradius	-0.276677	0.271972	0.838582	0.766871	0.934627	0.758605	FALSE	FALSE	FALSE	0.420792	-0.0320655	0.652702	-0.646085	-1.00909	-0.58281	0.916822	0.996308	0.988735	0.998304	0.566411	0.938575	FALSE	FALSE	FALSE	FALSE	FALSE	FALSE
Bacillus spizizenii	0.190847	-0.137449	-0.293241	0.766871	0.934627	0.899466	FALSE	FALSE	FALSE	0.246465	-0.339395	-0.411555	0.0060741	0.13545	-0.217963	0.916822	0.904549	0.988735	0.998304	0.944106	0.938575	FALSE	FALSE	FALSE	FALSE	FALSE	FALSE
Bacteroides uniformis	0.191011	-0.137698	-0.293491	0.766871	0.934627	0.899466	FALSE	FALSE	FALSE	0.246745	-0.339741	-0.411944	0.00597841	0.135606	-0.218234	0.916822	0.904549	0.988735	0.998304	0.944106	0.938575	FALSE	FALSE	FALSE	FALSE	FALSE	FALSE
Bifidobacterium adolescentis	0.180907	-0.122276	-0.278068	0.766871	0.934627	0.899466	FALSE	FALSE	FALSE	-0.122195	-0.0127452	0.0174544	0.109389	-0.197456	0.587663	0.923167	0.996308	0.988735	0.998304	0.944106	0.938575	FALSE	FALSE	FALSE	FALSE	FALSE	FALSE
Bifidobacterium bifidum	0.168783	-0.369753	0.10616	0.897587	0.934627	0.937074	FALSE	FALSE	FALSE	0.274451	-0.511145	-0.0711952	-0.776664	0.56988	-0.332451	0.923167	0.970942	0.988735	0.998304	0.944106	0.970098	FALSE	FALSE	FALSE	FALSE	FALSE	FALSE
Bifidobacterium longum	0.207278	-0.723426	0.452915	0.897587	0.934627	0.899466	FALSE	FALSE	FALSE	1.04533	-0.944822	0.194543	-1.8051	-0.58245	-0.75503	0.916822	0.904549	0.988735	0.998304	0.944106	0.938575	FALSE	FALSE	FALSE	FALSE	FALSE	FALSE
Bifidobacterium pseudocatenulatum	0.0106442	0.0395984	0.116555	0.990097	0.95826	0.899466	FALSE	FALSE	FALSE	-0.823024	0.28249	0.574745	0.745103	0.387003	1.06016	0.916822	0.973509	0.988735	0.998304	0.944106	0.938575	FALSE	FALSE	FALSE	FALSE	FALSE	FALSE
Blautia wexlerae	-0.225655	0.662842	0.116179	0.766871	0.44771	0.899466	FALSE	FALSE	FALSE	0.336349	0.393122	-0.0430595	-0.549274	-0.783432	-0.485998	0.916822	0.904549	0.988735	0.998304	0.566411	0.938575	FALSE	FALSE	FALSE	FALSE	FALSE	FALSE
Brachybacterium muris	-0.172102	0.271972	0.459495	0.766871	0.934627	0.758605	FALSE	FALSE	FALSE	0.0883341	0.104176	0.429762	-0.221438	-0.543155	-0.158162	0.923167	0.973509	0.988735	0.998304	0.566411	0.938575	FALSE	FALSE	FALSE	FALSE	FALSE	FALSE
Chryseobacterium indologenes	-0.225575	0.662632	0.116179	0.766871	0.44771	0.899466	FALSE	FALSE	FALSE	0.336054	0.393033	-0.042914	-0.548891	-0.783076	-0.485615	0.916822	0.904549	0.988735	0.998304	0.566411	0.938575	FALSE	FALSE	FALSE	FALSE	FALSE	FALSE
Clostridium SGB6179	-0.177534	0.535978	0.116179	0.766871	0.44771	0.899466	FALSE	FALSE	FALSE	0.158128	0.339386	0.0448716	-0.318047	-0.568489	-0.254772	0.916822	0.904549	0.988735	0.998304	0.566411	0.938575	FALSE	FALSE	FALSE	FALSE	FALSE	FALSE
Clostridium innocuum	-0.179116	0.540149	0.116179	0.766871	0.44771	0.899466	FALSE	FALSE	FALSE	0.163988	0.341153	0.0419809	-0.325649	-0.575555	-0.262373	0.916822	0.904549	0.988735	0.998304	0.566411	0.938575	FALSE	FALSE	FALSE	FALSE	FALSE	FALSE
Clostridium neonatale	-0.226322	0.6646	0.116179	0.766871	0.44771	0.899466	FALSE	FALSE	FALSE	0.338819	0.393867	-0.044278	-0.552478	-0.78641	-0.489202	0.916822	0.904549	0.988735	0.998304	0.566411	0.938575	FALSE	FALSE	FALSE	FALSE	FALSE	FALSE
Clostridium tertium	0.20783	-0.163369	-0.319162	0.766871	0.934627	0.899466	FALSE	FALSE	FALSE	0.275539	-0.375289	-0.452036	-0.00386981	0.151697	-0.246097	0.916822	0.904549	0.988735	0.998304	0.944106	0.938575	FALSE	FALSE	FALSE	FALSE	FALSE	FALSE
Collinsella aerofaciens	0.0596458	-0.0636152	0.0808435	0.899215	0.952746	0.899466	FALSE	FALSE	FALSE	-0.416342	0.0891222	0.400292	0.194292	0.139412	0.695099	0.916822	0.973509	0.988735	0.998304	0.944106	0.938575	FALSE	FALSE	FALSE	FALSE	FALSE	FALSE
Corynebacterium accolens	1.95085	-2.79498	-3.01914	0.766871	0.44771	0.758605	FALSE	FALSE	FALSE	2.28273	-3.49185	-3.68955	0.801052	0.639144	-1.21182	0.916822	0.599093	0.988735	0.998304	0.944106	0.938575	FALSE	FALSE	FALSE	FALSE	FALSE	FALSE
Corynebacterium bovis	-0.181902	0.547493	0.116179	0.766871	0.44771	0.899466	FALSE	FALSE	FALSE	0.174304	0.344264	0.0368909	-0.339034	-0.587997	-0.275758	0.916822	0.904549	0.988735	0.998304	0.566411	0.938575	FALSE	FALSE	FALSE	FALSE	FALSE	FALSE
Corynebacterium faecium	-0.246848	0.271972	0.73045	0.766871	0.934627	0.758605	FALSE	FALSE	FALSE	0.32596	0.00679635	0.58911	-0.524957	-0.876184	-0.461682	0.916822	0.996308	0.988735	0.998304	0.566411	0.938575	FALSE	FALSE	FALSE	FALSE	FALSE	FALSE
Corynebacterium jeddahense	-0.234699	0.271972	0.68641	0.766871	0.934627	0.758605	FALSE	FALSE	FALSE	0.287337	0.022624	0.56321	-0.475624	-0.822054	-0.412349	0.916822	0.996308	0.988735	0.998304	0.566411	0.938575	FALSE	FALSE	FALSE	FALSE	FALSE	FALSE
Corynebacterium kefirresidentii	0.383622	-1.22318	0.500828	0.85321	0.934627	0.899466	FALSE	FALSE	FALSE	-1.28868	-0.297477	1.53885	-0.334567	1.40644	2.32335	0.916822	0.973509	0.988735	0.998304	0.944106	0.938575	FALSE	FALSE	FALSE	FALSE	FALSE	FALSE
Corynebacterium otitidis	-0.209062	0.619097	0.116179	0.766871	0.44771	0.899466	FALSE	FALSE	FALSE	-0.528504	0.54531	0.255999	0.81771	-0.0524004	0.345074	0.916822	0.904549	0.988735	0.998304	0.950772	0.938575	FALSE	FALSE	FALSE	FALSE	FALSE	FALSE
Corynebacterium parakroppenstedtii	-0.403206	1.0263	0.260047	0.766871	0.676848	0.899466	FALSE	FALSE	FALSE	-0.548289	0.783642	0.0520532	0.269871	0.788437	-0.281172	0.916822	0.904549	0.988735	0.998304	0.944106	0.970098	FALSE	FALSE	FALSE	FALSE	FALSE	FALSE
Corynebacterium propinquum	0.199853	-0.547422	0.237828	0.893179	0.934627	0.899466	FALSE	FALSE	FALSE	-1.19492	0.187995	1.2274	0.37306	0.473186	2.13481	0.916822	0.973509	0.988735	0.998304	0.944106	0.895723	FALSE	FALSE	FALSE	FALSE	FALSE	FALSE
Corynebacterium pyruviciproducens	-0.51406	1.42318	0.116179	0.766871	0.44771	0.899466	FALSE	FALSE	FALSE	0.522563	0.902583	-0.275058	-0.522024	-1.35054	-1.04704	0.916822	0.904549	0.988735	0.998304	0.566411	0.938575	FALSE	FALSE	FALSE	FALSE	FALSE	FALSE
Corynebacterium simulans	-0.327429	0.271972	1.02256	0.766871	0.934627	0.758605	FALSE	FALSE	FALSE	-1.06003	0.427135	1.28904	0.395297	0.861468	0.712994	0.916822	0.904549	0.988735	0.998304	0.936602	0.938575	FALSE	FALSE	FALSE	FALSE	FALSE	FALSE
Corynebacterium sp MSK072	0.399208	-0.455472	-0.611265	0.766871	0.934627	0.899466	FALSE	FALSE	FALSE	0.60317	-0.779787	-0.908228	-0.11593	0.334796	-0.563141	0.916822	0.904549	0.988735	0.998304	0.944106	0.938575	FALSE	FALSE	FALSE	FALSE	FALSE	FALSE
Corynebacterium tuberculostearicum	-0.847047	0.181662	3.03035	0.766871	0.952746	0.758605	FALSE	FALSE	FALSE	1.83601	-0.514357	2.16143	-4.12751	-2.42733	-2.4699	0.916822	0.973509	0.988735	0.998304	0.916445	0.938575	FALSE	FALSE	FALSE	FALSE	FALSE	FALSE
Corynebacterium uberis	-0.241758	0.705297	0.116179	0.766871	0.44771	0.899466	FALSE	FALSE	FALSE	-0.683512	0.756432	0.274696	0.19339	0.522923	0.423914	0.916822	0.904549	0.988735	0.998304	0.944106	0.938575	FALSE	FALSE	FALSE	FALSE	FALSE	FALSE
Cutibacterium granulosum	-0.0311703	-0.44413	0.933259	0.97831	0.934627	0.899466	FALSE	FALSE	FALSE	-0.823725	0.0173535	1.57911	-0.128475	0.166423	1.34397	0.916822	0.996308	0.988735	0.998304	0.944106	0.938575	FALSE	FALSE	FALSE	FALSE	FALSE	FALSE
Cutibacterium namnetense	0.0119897	-0.454703	0.791343	0.990097	0.934627	0.899466	FALSE	FALSE	FALSE	-0.947004	0.132053	1.60638	-0.0367772	0.0570292	1.68125	0.916822	0.977095	0.988735	0.998304	0.965325	0.938575	FALSE	FALSE	FALSE	FALSE	FALSE	FALSE
Dolosigranulum pigrum	0.90239	-1.53469	-0.951382	0.766871	0.44771	0.899466	FALSE	FALSE	FALSE	0.671796	-1.78506	-1.13217	0.5907	0.77056	-0.203444	0.916822	0.904549	0.988735	0.998304	0.944106	0.985163	FALSE	FALSE	FALSE	FALSE	FALSE	FALSE
Enterobacter bugandensis	-0.244554	0.712667	0.116179	0.766871	0.44771	0.899466	FALSE	FALSE	FALSE	0.406344	0.414227	-0.0775941	-0.640087	-0.867849	-0.576811	0.916822	0.904549	0.988735	0.998304	0.566411	0.938575	FALSE	FALSE	FALSE	FALSE	FALSE	FALSE
Enterobacter hormaechei	-0.278089	0.801077	0.116179	0.766871	0.44771	0.899466	FALSE	FALSE	FALSE	-0.694037	0.711889	0.270751	1.16087	-0.0163389	0.40728	0.916822	0.904549	0.988735	0.998304	0.980008	0.938575	FALSE	FALSE	FALSE	FALSE	FALSE	FALSE
Enterobacter pasteurii	0.152794	-0.34095	0.124517	0.893179	0.934627	0.899466	FALSE	FALSE	FALSE	-0.10603	-0.484405	-0.00200689	0.0871319	0.936554	-0.105324	0.951402	0.904549	0.999099	0.998304	0.936602	0.987655	FALSE	FALSE	FALSE	FALSE	FALSE	FALSE
Enterococcus faecalis	0.122426	0.200126	-0.50938	0.941654	0.952746	0.899466	FALSE	FALSE	FALSE	-0.535008	0.266656	-0.69548	-1.01602	2.69927	-0.0412001	0.916822	0.973509	0.988735	0.998304	0.566411	0.990108	FALSE	FALSE	FALSE	FALSE	FALSE	FALSE
Escherichia albertii	-0.202071	0.600667	0.116179	0.766871	0.44771	0.899466	FALSE	FALSE	FALSE	-0.51174	0.528439	0.254505	0.782957	-0.0560525	0.338774	0.916822	0.904549	0.988735	0.998304	0.950772	0.938575	FALSE	FALSE	FALSE	FALSE	FALSE	FALSE
Escherichia coli	-0.647153	0.782691	1.47932	0.769386	0.934627	0.899466	FALSE	FALSE	FALSE	-1.67667	0.600478	1.3288	1.60488	2.25185	0.164573	0.916822	0.973509	0.988735	0.998304	0.88228	0.987655	FALSE	FALSE	FALSE	FALSE	FALSE	FALSE
Faecalibacterium prausnitzii	-0.16008	0.489962	0.116179	0.766871	0.44771	0.899466	FALSE	FALSE	FALSE	0.0934842	0.319895	0.076766	-0.234177	-0.490525	-0.170901	0.923167	0.904549	0.988735	0.998304	0.566411	0.938575	FALSE	FALSE	FALSE	FALSE	FALSE	FALSE
Fannyhessea vaginae	0.174092	-0.111875	-0.267668	0.766871	0.934627	0.899466	FALSE	FALSE	FALSE	-0.124584	-0.0064056	0.0230051	0.110807	-0.195444	0.578133	0.923167	0.996308	0.988735	0.998304	0.944106	0.938575	FALSE	FALSE	FALSE	FALSE	FALSE	FALSE
Finegoldia magna	-0.199215	0.593136	0.116179	0.766871	0.44771	0.899466	FALSE	FALSE	FALSE	-0.50489	0.521546	0.253894	0.768756	-0.0575448	0.3362	0.916822	0.904549	0.988735	0.998304	0.950772	0.938575	FALSE	FALSE	FALSE	FALSE	FALSE	FALSE
Fusobacterium pseudoperiodonticum	0.144805	-0.121944	-0.147657	0.893179	0.952746	0.899466	FALSE	FALSE	FALSE	0.327723	-0.305324	-0.151568	0.137381	-0.596763	-0.0858398	0.916822	0.973509	0.988735	0.998304	0.944106	0.987655	FALSE	FALSE	FALSE	FALSE	FALSE	FALSE
GGB1144 SGB1468	0.411883	-0.524541	-0.562242	0.766871	0.934627	0.899466	FALSE	FALSE	FALSE	0.797861	-0.880101	-0.809494	0.00980581	-0.347134	-0.556409	0.916822	0.904549	0.988735	0.998304	0.944106	0.938575	FALSE	FALSE	FALSE	FALSE	FALSE	FALSE
Gemella SGB204143	-0.250238	0.727652	0.116179	0.766871	0.44771	0.899466	FALSE	FALSE	FALSE	-1.15488	1.17231	0.792428	0.318905	0.144987	1.43744	0.916822	0.599093	0.988735	0.998304	0.944106	0.736015	FALSE	FALSE	FALSE	FALSE	FALSE	FALSE
Gemella haemolysans	1.81266	-1.55257	-4.2265	0.766871	0.934627	0.758605	FALSE	FALSE	FALSE	-1.19991	0.510828	-1.8797	-0.770437	1.26996	4.9535	0.916822	0.973509	0.988735	0.998304	0.944106	0.895723	FALSE	FALSE	FALSE	FALSE	FALSE	FALSE
Granulicatella sp UMB5615A	0.168368	-0.103137	-0.25893	0.766871	0.934627	0.899466	FALSE	FALSE	FALSE	0.207981	-0.291882	-0.357969	0.019237	0.113942	-0.180722	0.916822	0.904549	0.988735	0.998304	0.944106	0.938575	FALSE	FALSE	FALSE	FALSE	FALSE	FALSE
Haemophilus haemolyticus	0.167716	-0.163352	-0.173774	0.893179	0.937474	0.899466	FALSE	FALSE	FALSE	0.38665	-0.370304	-0.215262	0.0874925	-0.555237	-0.160368	0.916822	0.970942	0.988735	0.998304	0.944106	0.982343	FALSE	FALSE	FALSE	FALSE	FALSE	FALSE
Haemophilus parainfluenzae	0.5293	-0.281799	-1.32165	0.766871	0.934627	0.899466	FALSE	FALSE	FALSE	0.484203	-0.205198	-1.18969	-0.794186	0.0632893	0.222768	0.916822	0.973509	0.988735	0.998304	0.965325	0.982343	FALSE	FALSE	FALSE	FALSE	FALSE	FALSE
Hoylesella nanceiensis	0.128097	-0.041672	-0.197465	0.769386	0.952746	0.899466	FALSE	FALSE	FALSE	0.139039	-0.206766	-0.261975	0.042817	0.075414	-0.114008	0.916822	0.904549	0.988735	0.998304	0.944106	0.970098	FALSE	FALSE	FALSE	FALSE	FALSE	FALSE
Klebsiella oxytoca	0.485355	-0.586961	-0.742754	0.766871	0.934627	0.899466	FALSE	FALSE	FALSE	-0.0154581	-0.295985	-0.230541	0.046035	-0.287351	1.01345	0.988977	0.973509	0.988735	0.998304	0.944106	0.938575	FALSE	FALSE	FALSE	FALSE	FALSE	FALSE
Klebsiella pneumoniae	0.106078	1.4175	-2.124	0.966317	0.934627	0.899466	FALSE	FALSE	FALSE	-3.12869	2.77905	-0.887237	0.0253893	4.70589	3.26632	0.916822	0.904549	0.988735	0.998304	0.566411	0.938575	FALSE	FALSE	FALSE	FALSE	FALSE	FALSE
Klebsiella quasipneumoniae	-0.687389	1.88014	0.116179	0.766871	0.44771	0.912636	FALSE	FALSE	FALSE	-2.58523	2.73389	1.12252	0.448792	1.69411	2.36286	0.916822	0.141547	0.988735	0.998304	0.566411	0.736015	FALSE	FALSE	FALSE	FALSE	FALSE	FALSE
Kocuria marina	-0.184748	0.271972	0.505338	0.766871	0.934627	0.758605	FALSE	FALSE	FALSE	-0.576535	0.313249	0.683482	0.262818	0.300722	0.435331	0.916822	0.904549	0.988735	0.998304	0.944106	0.938575	FALSE	FALSE	FALSE	FALSE	FALSE	FALSE
Lachnoanaerobaculum sp ICM7	0.532261	-0.882416	-0.506537	0.766871	0.660655	0.899466	FALSE	FALSE	FALSE	0.819914	-0.928978	-0.422755	-0.673336	-0.720947	0.0125755	0.916822	0.904549	0.988735	0.998304	0.944106	0.990108	FALSE	FALSE	FALSE	FALSE	FALSE	FALSE
Lacticaseibacillus rhamnosus	-0.212887	0.629183	0.116179	0.766871	0.44771	0.899466	FALSE	FALSE	FALSE	0.289064	0.378865	-0.0197298	-0.487925	-0.726403	-0.42465	0.916822	0.904549	0.988735	0.998304	0.566411	0.938575	FALSE	FALSE	FALSE	FALSE	FALSE	FALSE
Lactobacillus acidophilus	0.157915	-0.0871837	-0.242976	0.766886	0.935787	0.899466	FALSE	FALSE	FALSE	0.190087	-0.269789	-0.333053	0.0253573	0.103942	-0.163406	0.916822	0.904549	0.988735	0.998304	0.944106	0.938575	FALSE	FALSE	FALSE	FALSE	FALSE	FALSE
Lactobacillus crispatus	0.149645	-0.225609	-0.0226643	0.863796	0.934627	0.97641	FALSE	FALSE	FALSE	0.0100042	-0.382487	-0.129232	0.0641388	0.579638	-0.121067	0.988977	0.904549	0.988735	0.998304	0.944106	0.982343	FALSE	FALSE	FALSE	FALSE	FALSE	FALSE
Lactobacillus iners	0.205014	-0.726034	0.464708	0.89481	0.934627	0.899466	FALSE	FALSE	FALSE	0.160547	-1.01663	0.370685	0.933328	-0.13921	-0.139063	0.951402	0.904549	0.988735	0.998304	0.951721	0.987655	FALSE	FALSE	FALSE	FALSE	FALSE	FALSE
Lactobacillus mulieris	0.646413	-0.93237	-0.851651	0.766871	0.44771	0.899466	FALSE	FALSE	FALSE	0.18098	-0.74839	-0.527779	-0.0342424	0.213265	0.697954	0.923167	0.904549	0.988735	0.998304	0.944106	0.938575	FALSE	FALSE	FALSE	FALSE	FALSE	FALSE
Lactobacillus paragasseri	0.203197	-0.156299	-0.312091	0.766871	0.934627	0.899466	FALSE	FALSE	FALSE	0.267608	-0.365498	-0.440994	-0.00115736	0.147265	-0.238422	0.916822	0.904549	0.988735	0.998304	0.944106	0.938575	FALSE	FALSE	FALSE	FALSE	FALSE	FALSE
Lactococcus lactis	-0.11073	0.508133	-0.0876977	0.893179	0.882336	0.899466	FALSE	FALSE	FALSE	-0.56619	0.50609	0.154725	0.96512	-0.0734292	0.563645	0.916822	0.904549	0.988735	0.998304	0.950772	0.938575	FALSE	FALSE	FALSE	FALSE	FALSE	FALSE
Leptotrichia wadei	0.16363	-0.095906	-0.251699	0.766871	0.934627	0.899466	FALSE	FALSE	FALSE	0.19987	-0.281868	-0.346675	0.0220112	0.109409	-0.172873	0.916822	0.904549	0.988735	0.998304	0.944106	0.938575	FALSE	FALSE	FALSE	FALSE	FALSE	FALSE
Ligilactobacillus salivarius	0.225885	-0.190928	-0.34672	0.766871	0.934627	0.899466	FALSE	FALSE	FALSE	0.306449	-0.413452	-0.495075	-0.014442	0.168972	-0.276008	0.916822	0.904549	0.988735	0.998304	0.944106	0.938575	FALSE	FALSE	FALSE	FALSE	FALSE	FALSE
Limosilactobacillus fermentum	0.145995	-0.319693	0.119936	0.893179	0.934627	0.899466	FALSE	FALSE	FALSE	-0.105719	-0.460658	0.000939905	0.0886686	0.895217	-0.0961232	0.951402	0.904549	0.999099	0.998304	0.936602	0.987655	FALSE	FALSE	FALSE	FALSE	FALSE	FALSE
Listeria monocytogenes	0.217361	-0.177916	-0.333709	0.766871	0.934627	0.899466	FALSE	FALSE	FALSE	0.291855	-0.395434	-0.474755	-0.00945058	0.160816	-0.261886	0.916822	0.904549	0.988735	0.998304	0.944106	0.938575	FALSE	FALSE	FALSE	FALSE	FALSE	FALSE
Micrococcus luteus	0.15252	-0.484898	0.323437	0.893179	0.934627	0.899466	FALSE	FALSE	FALSE	-0.335199	-0.502308	0.512357	0.90545	0.197221	0.490946	0.916822	0.904549	0.988735	0.998304	0.944106	0.938575	FALSE	FALSE	FALSE	FALSE	FALSE	FALSE
Mixta calida	-0.352824	0.271972	1.11461	0.766871	0.934627	0.758605	FALSE	FALSE	FALSE	-1.14608	0.447405	1.39682	0.418876	0.961273	0.762414	0.916822	0.904549	0.988735	0.998304	0.566411	0.938575	FALSE	FALSE	FALSE	FALSE	FALSE	FALSE
Neisseria subflava	0.0723474	-0.135997	0.134325	0.899215	0.934627	0.899466	FALSE	FALSE	FALSE	-0.153491	-0.243559	0.089604	0.115774	0.596515	0.0123674	0.923167	0.970942	0.988735	0.998304	0.944106	0.990108	FALSE	FALSE	FALSE	FALSE	FALSE	FALSE
Paracoccus contaminans	-0.0825431	-0.0555822	0.585233	0.897587	0.952746	0.899466	FALSE	FALSE	FALSE	-0.537382	-0.141483	0.640915	0.782247	0.564163	0.264614	0.916822	0.973509	0.988735	0.998304	0.944106	0.938575	FALSE	FALSE	FALSE	FALSE	FALSE	FALSE
Peptostreptococcus anaerobius	-0.170151	0.516513	0.116179	0.766871	0.44771	0.899466	FALSE	FALSE	FALSE	0.130783	0.331141	0.0583636	-0.282569	-0.535508	-0.219293	0.916822	0.904549	0.988735	0.998304	0.566411	0.938575	FALSE	FALSE	FALSE	FALSE	FALSE	FALSE
Prevotella bivia	0.0244402	0.272968	-0.254338	0.97831	0.934627	0.899466	FALSE	FALSE	FALSE	-0.465581	0.341792	0.0602361	0.813183	-0.119245	0.692913	0.916822	0.904549	0.988735	0.998304	0.944106	0.938575	FALSE	FALSE	FALSE	FALSE	FALSE	FALSE
Prevotella melaninogenica	0.477733	-0.622951	-0.665637	0.766871	0.934627	0.899466	FALSE	FALSE	FALSE	0.9157	-1.02298	-0.973927	-0.014654	-0.291028	-0.674865	0.916822	0.904549	0.988735	0.998304	0.944106	0.938575	FALSE	FALSE	FALSE	FALSE	FALSE	FALSE
Prevotella pallens	0.118549	-0.0270989	-0.182892	0.773282	0.952746	0.899466	FALSE	FALSE	FALSE	0.122694	-0.186585	-0.239216	0.0484077	0.0662791	-0.0981907	0.921964	0.931563	0.988735	0.998304	0.944571	0.972524	FALSE	FALSE	FALSE	FALSE	FALSE	FALSE
Pseudomonas oryzihabitans	-0.189844	0.568431	0.116179	0.766871	0.44771	0.899466	FALSE	FALSE	FALSE	0.203718	0.353132	0.0223785	-0.377196	-0.623472	-0.31392	0.916822	0.904549	0.988735	0.998304	0.566411	0.938575	FALSE	FALSE	FALSE	FALSE	FALSE	FALSE
Ralstonia insidiosa	-0.210652	-0.197955	1.24539	0.863796	0.934627	0.758605	FALSE	FALSE	FALSE	-0.306845	-0.215733	1.23998	-0.599626	0.501818	0.0234095	0.916925	0.973509	0.988735	0.998304	0.944106	0.990108	FALSE	FALSE	FALSE	FALSE	FALSE	FALSE
Roseomonas mucosa	-0.238208	0.271972	0.699131	0.766871	0.934627	0.758605	FALSE	FALSE	FALSE	0.298494	0.0180521	0.570692	-0.489875	-0.83769	-0.426599	0.916822	0.996308	0.988735	0.998304	0.566411	0.938575	FALSE	FALSE	FALSE	FALSE	FALSE	FALSE
Rothia dentocariosa	0.13071	-0.0456596	-0.201452	0.769386	0.952746	0.899466	FALSE	FALSE	FALSE	0.143512	-0.212288	-0.268203	0.0412873	0.0779136	-0.118336	0.916822	0.904549	0.988735	0.998304	0.944106	0.970098	FALSE	FALSE	FALSE	FALSE	FALSE	FALSE
Rothia mucilaginosa	1.15474	-1.8141	-1.48197	0.766871	0.44771	0.899466	FALSE	FALSE	FALSE	-0.603275	-0.798608	-0.240247	0.0246502	0.852182	2.68354	0.916822	0.904549	0.988735	0.998304	0.944106	0.938575	FALSE	FALSE	FALSE	FALSE	FALSE	FALSE
Schaalia odontolytica	0.206321	-0.161067	-0.31686	0.766871	0.934627	0.899466	FALSE	FALSE	FALSE	0.272956	-0.372101	-0.44844	-0.00298655	0.150254	-0.243598	0.916822	0.904549	0.988735	0.998304	0.944106	0.938575	FALSE	FALSE	FALSE	FALSE	FALSE	FALSE
Schaalia radingae	-0.220182	0.648414	0.116179	0.766871	0.44771	0.899466	FALSE	FALSE	FALSE	-0.621715	0.687007	0.268548	0.189419	0.43837	0.397988	0.916822	0.904549	0.988735	0.998304	0.944106	0.938575	FALSE	FALSE	FALSE	FALSE	FALSE	FALSE
Serratia marcescens	1.4807	-2.59532	-1.58937	0.766871	0.817018	0.899466	FALSE	FALSE	FALSE	-2.66178	-1.24183	0.276537	4.34222	3.06206	4.63603	0.916822	0.970942	0.988735	0.998304	0.939243	0.938575	FALSE	FALSE	FALSE	FALSE	FALSE	FALSE
Skermanella aerolata	0.137997	-0.056782	-0.212575	0.769386	0.952746	0.899466	FALSE	FALSE	FALSE	0.208817	-0.318881	-0.293649	0.579728	-0.300138	-0.164462	0.916822	0.904549	0.988735	0.998304	0.944106	0.938575	FALSE	FALSE	FALSE	FALSE	FALSE	FALSE
Sneathia vaginalis	0.409287	-0.538162	-0.534103	0.766871	0.934627	0.899466	FALSE	FALSE	FALSE	0.539145	-0.642458	-0.443462	0.0528189	-0.69388	0.086668	0.916822	0.904549	0.988735	0.998304	0.944106	0.987655	FALSE	FALSE	FALSE	FALSE	FALSE	FALSE
Sphingomonas hominis	-0.718141	1.07928	1.32884	0.766871	0.44771	0.758605	FALSE	FALSE	FALSE	-0.329827	0.77241	1.13811	-0.11012	-0.459037	-0.46691	0.916822	0.904549	0.988735	0.998304	0.944106	0.938575	FALSE	FALSE	FALSE	FALSE	FALSE	FALSE
Staphylococcus SGB82652	0.127093	-0.0401393	-0.195932	0.769386	0.952746	0.899466	FALSE	FALSE	FALSE	0.187476	-0.291219	-0.267249	0.558639	-0.291079	-0.144674	0.916822	0.904549	0.988735	0.998304	0.944106	0.938575	FALSE	FALSE	FALSE	FALSE	FALSE	FALSE
Staphylococcus aureus	2.36292	-3.52172	-3.51363	0.766871	0.44771	0.758605	FALSE	FALSE	FALSE	0.876726	-2.82441	-2.51459	0.851396	0.443928	2.18652	0.916822	0.904549	0.988735	0.998304	0.944106	0.938575	FALSE	FALSE	FALSE	FALSE	FALSE	FALSE
Staphylococcus capitis	-0.86284	0.735643	2.32587	0.766871	0.934627	0.758605	FALSE	FALSE	FALSE	0.619116	0.43352	2.0434	-2.43204	-1.87243	-1.05116	0.916822	0.973509	0.988735	0.998304	0.566411	0.938575	FALSE	FALSE	FALSE	FALSE	FALSE	FALSE
Staphylococcus epidermidis	0.232207	-0.087521	-0.511822	0.902805	0.95826	0.899466	FALSE	FALSE	FALSE	-2.15676	1.20827	0.841116	-0.462688	2.41007	3.11387	0.916822	0.904549	0.988735	0.998304	0.911786	0.938575	FALSE	FALSE	FALSE	FALSE	FALSE	FALSE
Staphylococcus haemolyticus	-0.545622	1.11438	0.655195	0.766871	0.44771	0.899466	FALSE	FALSE	FALSE	-0.452617	0.899743	0.58244	0.228727	-0.206724	-0.160024	0.916822	0.904549	0.988735	0.998304	0.944106	0.982343	FALSE	FALSE	FALSE	FALSE	FALSE	FALSE
Staphylococcus hominis	0.925611	-1.0783	-1.6631	0.766871	0.934627	0.899466	FALSE	FALSE	FALSE	-1.95173	0.371674	-0.125942	0.0391534	2.88856	3.60397	0.916822	0.973509	0.988735	0.998304	0.566411	0.895723	FALSE	FALSE	FALSE	FALSE	FALSE	FALSE
Staphylococcus schweitzeri	0.116939	-0.0246404	-0.180433	0.773282	0.952746	0.899466	FALSE	FALSE	FALSE	-0.144622	0.0467666	0.069561	0.122701	-0.178568	0.4982	0.916822	0.984834	0.988735	0.998304	0.944106	0.938575	FALSE	FALSE	FALSE	FALSE	FALSE	FALSE
Staphylococcus warneri	-0.375649	0.271972	1.19736	0.766871	0.934627	0.758605	FALSE	FALSE	FALSE	-0.0710441	0.0969824	1.12307	-0.435337	-0.420359	-0.247113	0.951402	0.979992	0.988735	0.998304	0.944106	0.938575	FALSE	FALSE	FALSE	FALSE	FALSE	FALSE
Streptococcus agalactiae	-0.266025	0.769273	0.116179	0.766871	0.44771	0.899466	FALSE	FALSE	FALSE	-1.24093	1.2586	0.843996	0.333133	0.1693	1.54805	0.916822	0.599093	0.988735	0.998304	0.944106	0.736015	FALSE	FALSE	FALSE	FALSE	FALSE	FALSE
Streptococcus anginosus	-0.245199	0.271972	0.724473	0.766871	0.934627	0.758605	FALSE	FALSE	FALSE	0.320718	0.00894448	0.585595	-0.518262	-0.868837	-0.454986	0.916822	0.996308	0.988735	0.998304	0.566411	0.938575	FALSE	FALSE	FALSE	FALSE	FALSE	FALSE
Streptococcus australis	0.208812	-0.164869	-0.320661	0.766871	0.934627	0.899466	FALSE	FALSE	FALSE	0.27722	-0.377366	-0.454378	-0.00444505	0.152637	-0.247724	0.916822	0.904549	0.988735	0.998304	0.944106	0.938575	FALSE	FALSE	FALSE	FALSE	FALSE	FALSE
Streptococcus dysgalactiae	0.316643	-0.329453	-0.485246	0.766871	0.934627	0.899466	FALSE	FALSE	FALSE	-0.0746072	-0.139026	-0.093113	0.0811433	-0.237535	0.777498	0.951402	0.973509	0.988735	0.998304	0.944106	0.938575	FALSE	FALSE	FALSE	FALSE	FALSE	FALSE
Streptococcus infantis	0.171846	-0.108447	-0.26424	0.766871	0.934627	0.899466	FALSE	FALSE	FALSE	0.213936	-0.299234	-0.366261	0.0172001	0.11727	-0.186485	0.916822	0.904549	0.988735	0.998304	0.944106	0.938575	FALSE	FALSE	FALSE	FALSE	FALSE	FALSE
Streptococcus lactarius	0.238435	-0.210082	-0.365875	0.766871	0.934627	0.899466	FALSE	FALSE	FALSE	-0.102026	-0.066266	-0.0294067	0.0974181	-0.214442	0.668119	0.94728	0.984834	0.988735	0.998304	0.944106	0.938575	FALSE	FALSE	FALSE	FALSE	FALSE	FALSE
Streptococcus mitis	1.2813	-1.21238	-2.76809	0.766871	0.934627	0.803408	FALSE	FALSE	FALSE	-2.99816	0.629165	-0.256409	3.75592	1.81708	5.72407	0.916822	0.973509	0.988735	0.998304	0.944106	0.736015	FALSE	FALSE	FALSE	FALSE	FALSE	FALSE
Streptococcus mutans	-0.26585	0.864926	-0.015978	0.893179	0.934627	0.991256	FALSE	FALSE	FALSE	-3.2258	1.94694	1.5134	2.84749	1.722	3.62456	0.916822	0.904549	0.988735	0.998304	0.941142	0.895723	FALSE	FALSE	FALSE	FALSE	FALSE	FALSE
Streptococcus oralis	-0.725167	0.703234	1.87137	0.766871	0.934627	0.758605	FALSE	FALSE	FALSE	-1.92793	0.975161	2.3248	1.15161	1.15736	1.20017	0.916822	0.904549	0.988735	0.998304	0.944106	0.938575	FALSE	FALSE	FALSE	FALSE	FALSE	FALSE
Streptococcus parasanguinis	0.278754	-0.208875	-0.513693	0.839825	0.935787	0.899466	FALSE	FALSE	FALSE	-0.538297	0.00449021	-0.262207	0.0508933	1.29724	0.722785	0.916822	0.996308	0.988735	0.998304	0.880499	0.938575	FALSE	FALSE	FALSE	FALSE	FALSE	FALSE
Streptococcus raffinosi	0.357637	-0.392023	-0.547816	0.766871	0.934627	0.899466	FALSE	FALSE	FALSE	-0.060235	-0.177165	-0.126506	0.0726125	-0.249639	0.83483	0.959695	0.973509	0.988735	0.998304	0.944106	0.938575	FALSE	FALSE	FALSE	FALSE	FALSE	FALSE
Streptococcus salivarius	0.463389	-0.342123	-0.999775	0.769386	0.934627	0.899466	FALSE	FALSE	FALSE	-0.787278	0.364907	-0.198318	-0.471178	1.07242	1.77618	0.916822	0.973509	0.988735	0.998304	0.944106	0.938575	FALSE	FALSE	FALSE	FALSE	FALSE	FALSE
Streptococcus thermophilus	0.000415852	0.346201	-0.267945	0.999193	0.934627	0.899466	FALSE	FALSE	FALSE	-0.198834	0.115198	-0.334891	0.88009	0.210421	-0.0338281	0.923167	0.977095	0.988735	0.998304	0.944106	0.990108	FALSE	FALSE	FALSE	FALSE	FALSE	FALSE
Streptococcus urinalis	-0.241824	0.705471	0.116179	0.766871	0.44771	0.899466	FALSE	FALSE	FALSE	-0.683701	0.756645	0.274715	0.193402	0.523182	0.423993	0.916822	0.904549	0.988735	0.998304	0.944106	0.938575	FALSE	FALSE	FALSE	FALSE	FALSE	FALSE
Streptococcus vestibularis	0.981993	-0.480437	-2.68954	0.766871	0.934627	0.758605	FALSE	FALSE	FALSE	-1.16323	0.324897	-1.61004	1.5448	1.57471	2.57887	0.916822	0.973509	0.988735	0.998304	0.944106	0.938575	FALSE	FALSE	FALSE	FALSE	FALSE	FALSE
Veillonella atypica	0.839006	-0.985234	-1.47711	0.766871	0.735984	0.758605	FALSE	FALSE	FALSE	1.02147	-0.94553	-1.31197	-0.77647	-0.634552	0.184834	0.916822	0.904549	0.988735	0.998304	0.944106	0.982343	FALSE	FALSE	FALSE	FALSE	FALSE	FALSE
Veillonella nakazawae	0.292289	-0.120914	-0.683702	0.766871	0.952746	0.899466	FALSE	FALSE	FALSE	0.931021	-0.425091	-0.928672	-0.795374	-0.608396	-0.653859	0.916822	0.904549	0.988735	0.998304	0.944106	0.938575	FALSE	FALSE	FALSE	FALSE	FALSE	FALSE
Veillonella sp 3627	-0.277027	0.798278	0.116179	0.766871	0.44771	0.899466	FALSE	FALSE	FALSE	-1.3009	1.31873	0.879932	0.343047	0.186242	1.62514	0.916822	0.599093	0.988735	0.998304	0.944106	0.736015	FALSE	FALSE	FALSE	FALSE	FALSE	FALSE
Winkia neuii	-0.249955	0.726907	0.116179	0.766871	0.44771	0.899466	FALSE	FALSE	FALSE	0.426349	0.420258	-0.0874638	-0.666041	-0.891975	-0.602765	0.916822	0.904549	0.988735	0.998304	0.566411	0.938575	FALSE	FALSE	FALSE	FALSE	FALSE	FALSE

### Sheet: TP4
Taxon	Without GA correction									With GA correction
taxon	LFC (Intercept)	LFC EarlyAB	LFC OtherAB	q (Intercept)	q EarlyAB	q OtherAB	Diff (Intercept)	Diff EarlyAB	Diff OtherAB	LFC (Intercept)	LFC EarlyAB	LFC OtherAB	LFC Gest_group29-29/6	LFC Gest_group30-30/6	LFC Gest_group31-31/6	q (Intercept)	q EarlyAB	q OtherAB	q Gest_group29-29/6	q Gest_group30-30/6	q Gest_group31-31/6	Diff (Intercept)	Diff EarlyAB	Diff OtherAB	Diff Gest_group29-29/6	Diff Gest_group30-30/6	Diff Gest_group31-31/6
Acinetobacter guillouiae	-0.140011	-0.0868485	0.530366	0.802221	0.889715	0.897346	FALSE	FALSE	FALSE	-0.332815	-0.00810802	0.541738	0.0929094	0.420551	0.136989	0.856598	0.995812	0.96213	0.981713	0.879448	0.974827	FALSE	FALSE	FALSE	FALSE	FALSE	FALSE
Acinetobacter pittii	-0.21839	0.521643	0.0141095	0.802221	0.82421	0.991749	FALSE	FALSE	FALSE	-0.50663	0.620091	0.082653	0.43762	0.304302	0.260664	0.856598	0.934678	0.96213	0.981713	0.997204	0.974827	FALSE	FALSE	FALSE	FALSE	FALSE	FALSE
Acinetobacter ursingii	-0.13262	-0.0868485	0.505728	0.802221	0.889715	0.897346	FALSE	FALSE	FALSE	-0.311023	-0.012988	0.514643	0.0890979	0.393676	0.125371	0.856598	0.995812	0.96213	0.981713	0.880998	0.974827	FALSE	FALSE	FALSE	FALSE	FALSE	FALSE
Actinomyces graevenitzii	0.62581	-1.00808	-0.845247	0.802221	0.644197	0.897346	FALSE	FALSE	FALSE	0.872845	-1.16018	-1.098	-0.231901	0.238356	-0.451331	0.856598	0.784395	0.96213	0.981713	0.997204	0.974827	FALSE	FALSE	FALSE	FALSE	FALSE	FALSE
Actinomyces naeslundii	-0.103595	0.173759	0.0759819	0.802221	0.83109	0.951371	FALSE	FALSE	FALSE	0.402952	0.00697545	-0.111199	-0.4125	-0.484292	-0.521849	0.856598	0.995812	0.96213	0.981303	0.873884	0.974827	FALSE	FALSE	FALSE	FALSE	FALSE	FALSE
Actinomyces sp ph3	-0.327922	0.239261	0.74004	0.802221	0.855752	0.897346	FALSE	FALSE	FALSE	0.553726	-0.0541913	0.408436	-0.919257	-0.7311	-0.919359	0.856598	0.995812	0.96213	0.945367	0.873884	0.974827	FALSE	FALSE	FALSE	FALSE	FALSE	FALSE
Alloiococcus otitis	-0.129444	0.241189	0.0759819	0.802221	0.82421	0.951371	FALSE	FALSE	FALSE	-0.246716	0.222519	0.0579953	0.640153	0.00188157	0.0475817	0.856598	0.938283	0.96213	0.945367	0.997204	0.974827	FALSE	FALSE	FALSE	FALSE	FALSE	FALSE
Alloscardovia omnicolens	-0.112689	0.197481	0.0759819	0.802221	0.82421	0.951371	FALSE	FALSE	FALSE	-0.204639	0.179799	0.0558702	0.557872	-0.00837417	0.0309452	0.856598	0.939868	0.96213	0.945367	0.997204	0.974827	FALSE	FALSE	FALSE	FALSE	FALSE	FALSE
Anaerococcus jeddahensis	-0.12837	0.238388	0.0759819	0.802221	0.82421	0.951371	FALSE	FALSE	FALSE	-0.282098	0.290202	0.0528164	0.0665903	0.43337	0.0708469	0.856598	0.934678	0.96213	0.981713	0.873884	0.974827	FALSE	FALSE	FALSE	FALSE	FALSE	FALSE
Anaerococcus lactolyticus	-0.113187	0.198781	0.0759819	0.802221	0.82421	0.951371	FALSE	FALSE	FALSE	-0.239333	0.242915	0.0515048	0.0612353	0.371451	0.0528085	0.856598	0.934678	0.96213	0.981713	0.879448	0.974827	FALSE	FALSE	FALSE	FALSE	FALSE	FALSE
Anaerococcus nagyae	-0.0974297	-0.0868485	0.388427	0.802221	0.889715	0.897346	FALSE	FALSE	FALSE	-0.207272	-0.0362213	0.385646	0.0709517	0.265724	0.0700566	0.856598	0.995812	0.96213	0.981713	0.955499	0.974827	FALSE	FALSE	FALSE	FALSE	FALSE	FALSE
Anaerococcus octavius	-0.223548	0.0651736	0.614572	0.802221	0.92654	0.897346	FALSE	FALSE	FALSE	-0.571442	0.190073	0.639374	0.12649	0.750067	0.245934	0.856598	0.992006	0.96213	0.981713	0.873884	0.974827	FALSE	FALSE	FALSE	FALSE	FALSE	FALSE
Anaerococcus tetradius	-0.137373	0.261873	0.0759819	0.802221	0.82421	0.951371	FALSE	FALSE	FALSE	-0.266628	0.242736	0.0590009	0.679091	0.00673502	0.0554548	0.856598	0.938283	0.96213	0.945367	0.997204	0.974827	FALSE	FALSE	FALSE	FALSE	FALSE	FALSE
Bacillus niameyensis	0.166324	-0.335658	-0.172828	0.802221	0.644197	0.912448	FALSE	FALSE	FALSE	0.132269	-0.248601	-0.088574	-0.00971001	-0.116106	0.134709	0.856598	0.934678	0.96213	0.981713	0.997204	0.974827	FALSE	FALSE	FALSE	FALSE	FALSE	FALSE
Bifidobacterium adolescentis	0.296473	-0.52612	-0.36329	0.802221	0.644197	0.897346	FALSE	FALSE	FALSE	0.180638	-0.363804	-0.188563	-0.0344562	-0.147503	0.296985	0.856598	0.934678	0.96213	0.981713	0.997204	0.974827	FALSE	FALSE	FALSE	FALSE	FALSE	FALSE
Bifidobacterium animalis	-0.136884	-0.0868485	0.51994	0.802221	0.889715	0.897346	FALSE	FALSE	FALSE	-0.323593	-0.010173	0.530272	0.0912965	0.409178	0.132073	0.856598	0.995812	0.96213	0.981713	0.879448	0.974827	FALSE	FALSE	FALSE	FALSE	FALSE	FALSE
Bifidobacterium bifidum	0.800247	-1.31114	-1.03946	0.802221	0.644197	0.897346	FALSE	FALSE	FALSE	1.58486	-1.75129	-1.69896	-0.996382	0.455768	-1.2702	0.856598	0.816788	0.96213	0.981713	0.997204	0.974827	FALSE	FALSE	FALSE	FALSE	FALSE	FALSE
Bifidobacterium dentium	0.239275	-0.442415	-0.279585	0.802221	0.644197	0.897346	FALSE	FALSE	FALSE	0.159381	-0.313174	-0.144619	-0.0235806	-0.133705	0.225667	0.856598	0.934678	0.96213	0.981713	0.997204	0.974827	FALSE	FALSE	FALSE	FALSE	FALSE	FALSE
Bifidobacterium longum	1.13471	-1.86686	-1.44423	0.802221	0.644197	0.897346	FALSE	FALSE	FALSE	2.97286	-2.69667	-2.5261	-2.19711	-0.318178	-2.4107	0.856598	0.490352	0.681883	0.945367	0.997204	0.974827	FALSE	FALSE	FALSE	FALSE	FALSE	FALSE
Bifidobacterium pseudocatenulatum	0.369645	-0.633202	-0.470372	0.802221	0.644197	0.897346	FALSE	FALSE	FALSE	0.207833	-0.428573	-0.244778	-0.048369	-0.165155	0.38822	0.856598	0.934678	0.96213	0.981713	0.997204	0.974827	FALSE	FALSE	FALSE	FALSE	FALSE	FALSE
Brevundimonas sp EYE 349	-0.0859373	-0.0868485	0.350119	0.802221	0.889715	0.897346	FALSE	FALSE	FALSE	-0.173389	-0.0438088	0.343518	0.0650256	0.223938	0.0519922	0.856598	0.995812	0.96213	0.981713	0.997204	0.974827	FALSE	FALSE	FALSE	FALSE	FALSE	FALSE
Chryseobacterium indologenes	-0.163021	-0.0868485	0.607066	0.802221	0.896555	0.897346	FALSE	FALSE	FALSE	-0.400655	0.00708361	0.626086	0.104775	0.504215	0.173158	0.856598	0.995812	0.96213	0.981713	0.879448	0.974827	FALSE	FALSE	FALSE	FALSE	FALSE	FALSE
Cloacibacterium caeni	0.272208	-0.396559	-0.447957	0.802221	0.82421	0.897346	FALSE	FALSE	FALSE	-0.0291768	-0.159243	-0.225917	-0.0164923	0.173456	0.466692	0.969502	0.995812	0.96213	0.981713	0.997204	0.974827	FALSE	FALSE	FALSE	FALSE	FALSE	FALSE
Clostridium perfringens	-0.13341	0.301347	0.0123332	0.898628	0.889715	0.991749	FALSE	FALSE	FALSE	-1.38124	0.853248	0.371394	0.166973	2.04515	1.20066	0.856598	0.934678	0.96213	0.981713	0.873884	0.974827	FALSE	FALSE	FALSE	FALSE	FALSE	FALSE
Collinsella aerofaciens	0.258743	-0.470906	-0.308076	0.802221	0.644197	0.897346	FALSE	FALSE	FALSE	0.166616	-0.330407	-0.159576	-0.0272823	-0.138401	0.249942	0.856598	0.934678	0.96213	0.981713	0.997204	0.974827	FALSE	FALSE	FALSE	FALSE	FALSE	FALSE
Corynebacterium accolens	1.43836	-1.8395	-2.49138	0.802221	0.745193	0.897346	FALSE	FALSE	FALSE	3.29472	-3.32505	-4.01756	1.46296	-1.22578	-3.02778	0.856598	0.784395	0.681883	0.981713	0.997204	0.974827	FALSE	FALSE	FALSE	FALSE	FALSE	FALSE
Corynebacterium aurimucosum	-0.179513	0.371803	0.0759819	0.802221	0.82421	0.951371	FALSE	FALSE	FALSE	-0.372457	0.350182	0.0643457	0.886036	0.0325295	0.0972976	0.856598	0.934678	0.96213	0.945367	0.997204	0.974827	FALSE	FALSE	FALSE	FALSE	FALSE	FALSE
Corynebacterium bovis	-0.122887	0.224086	0.0759819	0.802221	0.82421	0.951371	FALSE	FALSE	FALSE	-0.230251	0.205802	0.0571637	0.607955	-0.00213162	0.0410717	0.856598	0.938283	0.96213	0.945367	0.997204	0.974827	FALSE	FALSE	FALSE	FALSE	FALSE	FALSE
Corynebacterium coyleae	-0.372839	0.876133	0.0759819	0.802221	0.644197	0.951371	FALSE	FALSE	FALSE	-0.857968	0.843115	0.0888661	1.83544	0.150868	0.289261	0.856598	0.934678	0.96213	0.945367	0.997204	0.974827	FALSE	FALSE	FALSE	FALSE	FALSE	FALSE
Corynebacterium glyciniphilum	-0.108369	0.186212	0.0759819	0.802221	0.82421	0.951371	FALSE	FALSE	FALSE	0.418907	0.011997	-0.118522	-0.433293	-0.503847	-0.543094	0.856598	0.995812	0.96213	0.981303	0.873884	0.974827	FALSE	FALSE	FALSE	FALSE	FALSE	FALSE
Corynebacterium kefirresidentii	-0.0134126	-0.0127658	0.0137091	0.990106	0.991848	0.991749	FALSE	FALSE	FALSE	2.29377	-0.596368	-0.533715	-2.90506	-2.55082	-2.01291	0.856598	0.974016	0.96213	0.945367	0.873884	0.974827	FALSE	FALSE	FALSE	FALSE	FALSE	FALSE
Corynebacterium macclintockiae	-0.108244	0.185885	0.0759819	0.802221	0.82421	0.951371	FALSE	FALSE	FALSE	-0.55011	0.515206	0.425131	0.136321	0.0861379	0.707354	0.856598	0.934678	0.96213	0.981713	0.997204	0.974827	FALSE	FALSE	FALSE	FALSE	FALSE	FALSE
Corynebacterium macginleyi	-0.0422786	-0.509775	0.744996	0.967507	0.82421	0.897346	FALSE	FALSE	FALSE	-0.373373	-0.506172	0.541672	0.0381692	1.38594	-0.0480297	0.856598	0.934678	0.96213	0.981713	0.873884	0.982481	FALSE	FALSE	FALSE	FALSE	FALSE	FALSE
Corynebacterium otitidis	-0.1977	0.661006	-0.232928	0.802221	0.801232	0.951371	FALSE	FALSE	FALSE	-0.869801	0.747931	-0.0687459	1.97186	0.12195	0.588153	0.856598	0.934678	0.96213	0.781549	0.997204	0.974827	FALSE	FALSE	FALSE	FALSE	FALSE	FALSE
Corynebacterium parakroppenstedtii	-0.407115	0.96555	0.0759819	0.802221	0.644197	0.951371	FALSE	FALSE	FALSE	-0.324251	0.909531	-0.118589	-0.403106	0.584006	-0.278184	0.856598	0.934678	0.96213	0.981713	0.893883	0.974827	FALSE	FALSE	FALSE	FALSE	FALSE	FALSE
Corynebacterium propinquum	0.822686	-1.95787	-0.287872	0.802221	0.644197	0.951371	FALSE	FALSE	FALSE	0.863281	-1.65865	-0.0781712	-1.48515	0.193505	0.267427	0.856598	0.934678	0.967346	0.981713	0.997204	0.974827	FALSE	FALSE	FALSE	FALSE	FALSE	FALSE
Corynebacterium pseudokroppenstedtii	-0.168154	0.342173	0.0759819	0.802221	0.82421	0.951371	FALSE	FALSE	FALSE	0.618712	0.0748833	-0.210232	-0.693689	-0.748735	-0.809148	0.856598	0.995812	0.96213	0.945367	0.873884	0.974827	FALSE	FALSE	FALSE	FALSE	FALSE	FALSE
Corynebacterium pyruviciproducens	-0.372053	0.874082	0.0759819	0.802221	0.644197	0.951371	FALSE	FALSE	FALSE	0.595816	0.525255	-0.337701	-1.04333	-0.649084	-1.07173	0.856598	0.934678	0.96213	0.945367	0.873884	0.974827	FALSE	FALSE	FALSE	FALSE	FALSE	FALSE
Corynebacterium sanguinis	-0.143756	0.278524	0.0759819	0.802221	0.82421	0.951371	FALSE	FALSE	FALSE	0.53717	0.049219	-0.172804	-0.58742	-0.648794	-0.70057	0.856598	0.995812	0.96213	0.945367	0.873884	0.974827	FALSE	FALSE	FALSE	FALSE	FALSE	FALSE
Corynebacterium simulans	-0.182216	-0.0868485	0.671049	0.802221	0.905295	0.897346	FALSE	FALSE	FALSE	-0.457247	0.0197565	0.696448	0.114673	0.574008	0.203329	0.856598	0.995812	0.96213	0.981713	0.873884	0.974827	FALSE	FALSE	FALSE	FALSE	FALSE	FALSE
Corynebacterium sp MSK072	1.34466	-2.31364	-1.5732	0.802221	0.644197	0.897346	FALSE	FALSE	FALSE	1.90865	-2.95758	-2.48734	0.116426	1.07084	-1.47219	0.856598	0.271021	0.661733	0.981713	0.873884	0.974827	FALSE	FALSE	FALSE	FALSE	FALSE	FALSE
Corynebacterium sp SCR221107	0.211639	-0.284248	-0.38957	0.802221	0.82421	0.897346	FALSE	FALSE	FALSE	0.53085	-0.271576	-0.360041	-0.485586	-0.572886	-0.138066	0.856598	0.939868	0.96213	0.981713	0.873884	0.974827	FALSE	FALSE	FALSE	FALSE	FALSE	FALSE
Corynebacterium tuberculostearicum	-2.2002	3.37074	2.97964	0.802221	0.644197	0.897346	FALSE	FALSE	FALSE	0.574029	2.25371	1.77151	-2.54846	-2.09808	-3.12268	0.869661	0.934678	0.96213	0.945367	0.873884	0.974827	FALSE	FALSE	FALSE	FALSE	FALSE	FALSE
Corynebacterium uberis	-0.174497	0.358718	0.0759819	0.802221	0.82421	0.951371	FALSE	FALSE	FALSE	-0.412028	0.433868	0.0568011	0.0828594	0.621491	0.125651	0.856598	0.934678	0.96213	0.981713	0.873884	0.974827	FALSE	FALSE	FALSE	FALSE	FALSE	FALSE
Cutibacterium granulosum	-0.276881	0.677294	0.0101938	0.802221	0.82421	0.991749	FALSE	FALSE	FALSE	-0.221485	0.674429	-0.0490335	-0.137174	0.128667	-0.0962938	0.903248	0.934678	0.967346	0.981713	0.997204	0.974827	FALSE	FALSE	FALSE	FALSE	FALSE	FALSE
Cutibacterium namnetense	0.039158	0.161766	-0.384539	0.967507	0.896555	0.951371	FALSE	FALSE	FALSE	-0.043377	0.303451	-0.244726	-0.10533	-0.0939163	0.234439	0.969502	0.992006	0.96213	0.981713	0.997204	0.974827	FALSE	FALSE	FALSE	FALSE	FALSE	FALSE
Dialister micraerophilus	-0.27749	0.627397	0.0759819	0.802221	0.67669	0.951371	FALSE	FALSE	FALSE	-0.658993	0.67486	0.0714121	0.763089	0.551887	0.22045	0.856598	0.934678	0.96213	0.945367	0.879448	0.974827	FALSE	FALSE	FALSE	FALSE	FALSE	FALSE
Dolosigranulum pigrum	1.4814	-2.44552	-1.86048	0.802221	0.644197	0.897346	FALSE	FALSE	FALSE	2.466	-3.39592	-3.00182	0.708743	0.312674	-2.01564	0.856598	0.657826	0.96213	0.981713	0.997204	0.974827	FALSE	FALSE	FALSE	FALSE	FALSE	FALSE
Enterobacter hormaechei	-0.147935	0.289427	0.0759819	0.802221	0.82421	0.951371	FALSE	FALSE	FALSE	-0.293154	0.269667	0.0603406	0.730962	0.0132004	0.0659427	0.856598	0.938283	0.96213	0.945367	0.997204	0.974827	FALSE	FALSE	FALSE	FALSE	FALSE	FALSE
Enterobacter ludwigii	0.156504	-0.321288	-0.158457	0.802221	0.644197	0.912448	FALSE	FALSE	FALSE	0.381864	-0.486129	-0.343641	0.275998	-0.182782	-0.360984	0.856598	0.829878	0.96213	0.981713	0.997204	0.974827	FALSE	FALSE	FALSE	FALSE	FALSE	FALSE
Enterobacter pasteurii	0.40576	-0.722091	-0.477173	0.802221	0.82421	0.912448	FALSE	FALSE	FALSE	1.35673	-1.32705	-1.32365	-0.854764	0.475739	-1.60525	0.856598	0.829878	0.96213	0.981713	0.997204	0.974827	FALSE	FALSE	FALSE	FALSE	FALSE	FALSE
Enterococcus faecalis	-0.383665	0.761238	0.258877	0.821861	0.845462	0.951371	FALSE	FALSE	FALSE	0.488033	0.446087	-0.555266	-3.11888	1.87318	-1.48604	0.878345	0.995812	0.96213	0.945367	0.873884	0.974827	FALSE	FALSE	FALSE	FALSE	FALSE	FALSE
Escherichia coli	-0.732926	0.981546	1.14158	0.802221	0.83569	0.912448	FALSE	FALSE	FALSE	2.36084	0.0165206	0.21955	-3.27976	-3.26284	-2.94573	0.856598	0.995812	0.96213	0.945367	0.873884	0.974827	FALSE	FALSE	FALSE	FALSE	FALSE	FALSE
Fannyhessea vaginae	-0.168394	0.3428	0.0759819	0.802221	0.82421	0.951371	FALSE	FALSE	FALSE	-0.344535	0.321833	0.0629355	0.831436	0.0257239	0.0862579	0.856598	0.934678	0.96213	0.945367	0.997204	0.974827	FALSE	FALSE	FALSE	FALSE	FALSE	FALSE
Finegoldia SGB47256	-0.094475	0.149966	0.0759819	0.802221	0.842944	0.951371	FALSE	FALSE	FALSE	0.372471	-0.00261806	-0.0972081	-0.372775	-0.446934	-0.481262	0.856598	0.995812	0.96213	0.981303	0.873884	0.974827	FALSE	FALSE	FALSE	FALSE	FALSE	FALSE
Finegoldia magna	-0.16482	0.167968	0.287463	0.802221	0.851624	0.897346	FALSE	FALSE	FALSE	0.208482	0.0465279	0.124774	-0.370116	-0.244517	-0.412246	0.856598	0.995812	0.96213	0.981713	0.997204	0.974827	FALSE	FALSE	FALSE	FALSE	FALSE	FALSE
Fusobacterium pseudoperiodonticum	0.311186	-0.547652	-0.384822	0.802221	0.644197	0.897346	FALSE	FALSE	FALSE	0.186107	-0.376828	-0.199866	-0.0372537	-0.151053	0.31533	0.856598	0.934678	0.96213	0.981713	0.997204	0.974827	FALSE	FALSE	FALSE	FALSE	FALSE	FALSE
GGB1144 SGB1468	0.202717	-0.245598	-0.409213	0.802221	0.862466	0.897346	FALSE	FALSE	FALSE	-0.121963	-0.0725126	-0.1968	0.574115	-0.0784749	0.460367	0.906735	0.995812	0.96213	0.981713	0.997204	0.974827	FALSE	FALSE	FALSE	FALSE	FALSE	FALSE
GGB127351 SGB169443	0.23847	-0.441238	-0.278408	0.802221	0.644197	0.897346	FALSE	FALSE	FALSE	0.159082	-0.312462	-0.144001	-0.0234277	-0.133511	0.224664	0.856598	0.934678	0.96213	0.981713	0.997204	0.974827	FALSE	FALSE	FALSE	FALSE	FALSE	FALSE
GGB1844 SGB2532	-0.173584	0.356338	0.0759819	0.802221	0.82421	0.951371	FALSE	FALSE	FALSE	0.636859	0.0805947	-0.218561	-0.717339	-0.770976	-0.833311	0.856598	0.995812	0.96213	0.945367	0.873884	0.974827	FALSE	FALSE	FALSE	FALSE	FALSE	FALSE
GGB1845 SGB2533	-0.138038	-0.0868485	0.52379	0.802221	0.889715	0.897346	FALSE	FALSE	FALSE	-0.744234	0.360264	1.01516	0.190616	0.0726606	0.982515	0.856598	0.934678	0.661733	0.981713	0.997204	0.974827	FALSE	FALSE	FALSE	FALSE	FALSE	FALSE
GGB24175 SGB35982	0.253053	-0.462578	-0.299748	0.802221	0.644197	0.897346	FALSE	FALSE	FALSE	0.164501	-0.32537	-0.155204	-0.0262004	-0.137028	0.242847	0.856598	0.934678	0.96213	0.981713	0.997204	0.974827	FALSE	FALSE	FALSE	FALSE	FALSE	FALSE
GGB24417 SGB36259	0.204868	-0.392064	-0.229234	0.802221	0.644197	0.897346	FALSE	FALSE	FALSE	0.146594	-0.282719	-0.118186	-0.0170386	-0.125404	0.182768	0.856598	0.934678	0.96213	0.981713	0.997204	0.974827	FALSE	FALSE	FALSE	FALSE	FALSE	FALSE
GGB24555 SGB36408	0.17769	-0.352292	-0.189462	0.802221	0.644197	0.897346	FALSE	FALSE	FALSE	0.136493	-0.258662	-0.0973063	-0.0118712	-0.118848	0.148881	0.856598	0.934678	0.96213	0.981713	0.997204	0.974827	FALSE	FALSE	FALSE	FALSE	FALSE	FALSE
GGB45980 SGB193407	0.204868	-0.392064	-0.229234	0.802221	0.644197	0.897346	FALSE	FALSE	FALSE	0.146594	-0.282719	-0.118186	-0.0170386	-0.125404	0.182768	0.856598	0.934678	0.96213	0.981713	0.997204	0.974827	FALSE	FALSE	FALSE	FALSE	FALSE	FALSE
GGB9473 SGB14867	0.299018	-0.529845	-0.367014	0.802221	0.644197	0.897346	FALSE	FALSE	FALSE	0.181584	-0.366057	-0.190518	-0.0349401	-0.148117	0.300159	0.856598	0.934678	0.96213	0.981713	0.997204	0.974827	FALSE	FALSE	FALSE	FALSE	FALSE	FALSE
Gardnerella swidsinskii	0.493172	-0.813972	-0.651142	0.802221	0.644197	0.897346	FALSE	FALSE	FALSE	1.03919	-1.30158	-1.15418	0.808488	-0.4091	-0.957202	0.856598	0.723499	0.96213	0.981303	0.997204	0.974827	FALSE	FALSE	FALSE	FALSE	FALSE	FALSE
Gardnerella vaginalis	0.79237	-1.25182	-1.08899	0.802221	0.644197	0.897346	FALSE	FALSE	FALSE	1.1018	-1.51918	-1.33366	0.697148	-0.468033	-0.491404	0.856598	0.723499	0.96213	0.981713	0.997204	0.974827	FALSE	FALSE	FALSE	FALSE	FALSE	FALSE
Gemella SGB204143	-0.112641	0.197355	0.0759819	0.802221	0.82421	0.951371	FALSE	FALSE	FALSE	-0.576151	0.541	0.441243	0.141103	0.0929186	0.740353	0.856598	0.934678	0.96213	0.981713	0.997204	0.974827	FALSE	FALSE	FALSE	FALSE	FALSE	FALSE
Gemella haemolysans	0.367794	1.25349	-2.87497	0.879662	0.82421	0.897346	FALSE	FALSE	FALSE	-2.33877	3.60073	-0.833381	-4.02821	3.43369	4.23327	0.856598	0.829878	0.96213	0.945367	0.873884	0.974827	FALSE	FALSE	FALSE	FALSE	FALSE	FALSE
Gemelliphila asaccharolytica	-0.152623	0.301658	0.0759819	0.802221	0.82421	0.951371	FALSE	FALSE	FALSE	-0.304928	0.281621	0.0609352	0.753986	0.0160702	0.070598	0.856598	0.938283	0.96213	0.945367	0.997204	0.974827	FALSE	FALSE	FALSE	FALSE	FALSE	FALSE
Granulicatella adiacens	-0.112593	0.197229	0.0759819	0.802221	0.82421	0.951371	FALSE	FALSE	FALSE	0.433021	0.0164393	-0.125	-0.451687	-0.521146	-0.561888	0.856598	0.995812	0.96213	0.981303	0.873884	0.974827	FALSE	FALSE	FALSE	FALSE	FALSE	FALSE
Haemophilus haemolyticus	-0.251157	0.103102	0.658139	0.802221	0.932477	0.897346	FALSE	FALSE	FALSE	-1.58874	0.880503	1.4927	0.733813	0.637866	1.84075	0.856598	0.934678	0.96213	0.981713	0.997204	0.974827	FALSE	FALSE	FALSE	FALSE	FALSE	FALSE
Haemophilus parainfluenzae	-1.3469	2.33271	1.46167	0.802221	0.644197	0.897346	FALSE	FALSE	FALSE	-4.75465	4.19887	3.10751	0.0756673	3.9283	4.10036	0.40817	0.271021	0.661733	0.981713	0.333369	0.526175	FALSE	FALSE	FALSE	FALSE	FALSE	FALSE
Hoylesella nanceiensis	-0.143707	0.278398	0.0759819	0.802221	0.82421	0.951371	FALSE	FALSE	FALSE	-0.3253	0.337971	0.0541413	0.0719998	0.495921	0.0890692	0.856598	0.934678	0.96213	0.981713	0.873884	0.974827	FALSE	FALSE	FALSE	FALSE	FALSE	FALSE
Hoylesella timonensis	-0.118283	0.212075	0.0759819	0.802221	0.82421	0.951371	FALSE	FALSE	FALSE	-0.218688	0.194062	0.0565797	0.585344	-0.00494994	0.0364999	0.856598	0.938283	0.96213	0.945367	0.997204	0.974827	FALSE	FALSE	FALSE	FALSE	FALSE	FALSE
Klebsiella oxytoca	0.259059	-0.471367	-0.308537	0.802221	0.644197	0.897346	FALSE	FALSE	FALSE	0.166733	-0.330686	-0.159819	-0.0273423	-0.138477	0.250335	0.856598	0.934678	0.96213	0.981713	0.997204	0.974827	FALSE	FALSE	FALSE	FALSE	FALSE	FALSE
Klebsiella pneumoniae	1.2879	-0.948462	-3.12838	0.802221	0.82421	0.897346	FALSE	FALSE	FALSE	-0.935676	-0.477515	-3.14734	1.41859	4.79778	1.29348	0.856598	0.995812	0.96213	0.981713	0.386938	0.974827	FALSE	FALSE	FALSE	FALSE	FALSE	FALSE
Klebsiella quasipneumoniae	0.236665	-0.0457238	-0.777769	0.802221	0.975772	0.897346	FALSE	FALSE	FALSE	-0.549563	0.296472	-0.471798	0.655652	0.76527	0.851829	0.856598	0.992006	0.96213	0.981713	0.936846	0.974827	FALSE	FALSE	FALSE	FALSE	FALSE	FALSE
Kocuria marina	-0.0685597	0.0823611	0.0759819	0.802221	0.889715	0.951371	FALSE	FALSE	FALSE	0.28586	-0.0298777	-0.0574542	-0.2599	-0.340781	-0.365934	0.856598	0.995812	0.96213	0.981713	0.873884	0.974827	FALSE	FALSE	FALSE	FALSE	FALSE	FALSE
Lachnoanaerobaculum sp ICM7	0.196081	-0.234878	-0.400792	0.802221	0.863434	0.897346	FALSE	FALSE	FALSE	-0.126315	-0.0651717	-0.192267	0.579538	-0.0765472	0.454068	0.906735	0.995812	0.96213	0.981713	0.997204	0.974827	FALSE	FALSE	FALSE	FALSE	FALSE	FALSE
Lactobacillus crispatus	0.222779	-0.418275	-0.255445	0.802221	0.644197	0.897346	FALSE	FALSE	FALSE	0.479206	-0.587372	-0.507445	-0.0975703	0.136452	-0.45787	0.856598	0.857704	0.96213	0.981713	0.997204	0.974827	FALSE	FALSE	FALSE	FALSE	FALSE	FALSE
Lactobacillus gasseri	0.27381	-0.492955	-0.330124	0.802221	0.644197	0.897346	FALSE	FALSE	FALSE	0.172216	-0.343743	-0.171151	-0.0301471	-0.142036	0.268728	0.856598	0.934678	0.96213	0.981713	0.997204	0.974827	FALSE	FALSE	FALSE	FALSE	FALSE	FALSE
Lactobacillus iners	0.292651	-0.241711	-0.713963	0.802221	0.889715	0.897346	FALSE	FALSE	FALSE	-0.22162	-0.232547	-0.755712	1.25181	0.70591	0.24648	0.908226	0.995812	0.96213	0.981713	0.997204	0.974827	FALSE	FALSE	FALSE	FALSE	FALSE	FALSE
Lactobacillus mulieris	0.174705	-0.153563	-0.433441	0.802221	0.889715	0.897346	FALSE	FALSE	FALSE	-0.227735	0.0264691	-0.203866	0.789834	-0.0551882	0.525263	0.873987	0.995812	0.96213	0.981303	0.997204	0.974827	FALSE	FALSE	FALSE	FALSE	FALSE	FALSE
Lactobacillus paragasseri	1.05719	-1.63936	-1.47653	0.802221	0.644197	0.897346	FALSE	FALSE	FALSE	1.78742	-2.3245	-2.14603	1.30494	-0.692012	-1.2822	0.856598	0.271021	0.661733	0.945367	0.893883	0.974827	FALSE	FALSE	FALSE	FALSE	FALSE	FALSE
Lactococcus cremoris	-0.0952471	0.15198	0.0759819	0.802221	0.842944	0.951371	FALSE	FALSE	FALSE	0.375051	-0.00180594	-0.0983925	-0.376138	-0.450096	-0.484698	0.856598	0.995812	0.96213	0.981303	0.873884	0.974827	FALSE	FALSE	FALSE	FALSE	FALSE	FALSE
Lactococcus lactis	-0.180176	0.373534	0.0759819	0.802221	0.82421	0.951371	FALSE	FALSE	FALSE	0.65889	0.0875287	-0.228673	-0.746051	-0.797978	-0.862647	0.856598	0.995812	0.96213	0.945367	0.873884	0.974827	FALSE	FALSE	FALSE	FALSE	FALSE	FALSE
Lancefieldella parvula	-0.323212	0.746672	0.0759819	0.802221	0.67669	0.951371	FALSE	FALSE	FALSE	-0.830928	0.897056	0.0696482	0.135312	1.228	0.302341	0.856598	0.934678	0.96213	0.981713	0.873884	0.974827	FALSE	FALSE	FALSE	FALSE	FALSE	FALSE
Limosilactobacillus fermentum	0.883129	-1.57304	-0.981076	0.802221	0.644197	0.897346	FALSE	FALSE	FALSE	1.01131	-1.74876	-1.35415	-0.327545	0.919187	-0.52943	0.856598	0.657826	0.96213	0.981713	0.873884	0.974827	FALSE	FALSE	FALSE	FALSE	FALSE	FALSE
Megasphaera micronuciformis	-0.136286	0.25904	0.0759819	0.802221	0.82421	0.951371	FALSE	FALSE	FALSE	-0.304398	0.314859	0.0535003	0.0693825	0.465657	0.0802527	0.856598	0.934678	0.96213	0.981713	0.873884	0.974827	FALSE	FALSE	FALSE	FALSE	FALSE	FALSE
Micrococcus luteus	0.169846	-0.164521	-0.403243	0.832717	0.889715	0.951371	FALSE	FALSE	FALSE	0.0535824	0.058537	-0.225346	-0.567153	0.148186	0.308603	0.969502	0.995812	0.96213	0.981713	0.997204	0.974827	FALSE	FALSE	FALSE	FALSE	FALSE	FALSE
Micrococcus sp EYE 162	-0.192382	0.193744	0.3464	0.802221	0.845462	0.897346	FALSE	FALSE	FALSE	-0.473075	0.290461	0.34872	0.102387	0.658548	0.178032	0.856598	0.934678	0.96213	0.981713	0.873884	0.974827	FALSE	FALSE	FALSE	FALSE	FALSE	FALSE
Mixta calida	0.17102	-0.160669	-0.412077	0.802221	0.889715	0.897346	FALSE	FALSE	FALSE	0.72372	-0.226285	-0.45776	-0.732419	-0.805978	-0.368097	0.856598	0.992006	0.96213	0.981713	0.873884	0.974827	FALSE	FALSE	FALSE	FALSE	FALSE	FALSE
Moraxella catarrhalis	-0.271104	0.610738	0.0759819	0.802221	0.67669	0.951371	FALSE	FALSE	FALSE	-0.602475	0.583717	0.0759626	1.33583	0.0885941	0.188244	0.856598	0.934678	0.96213	0.945367	0.997204	0.974827	FALSE	FALSE	FALSE	FALSE	FALSE	FALSE
Neisseria cinerea	0.305835	-0.539821	-0.376991	0.802221	0.644197	0.897346	FALSE	FALSE	FALSE	0.629614	-0.766804	-0.708963	-0.141647	0.214032	-0.597447	0.856598	0.829878	0.96213	0.981713	0.997204	0.974827	FALSE	FALSE	FALSE	FALSE	FALSE	FALSE
Neisseria subflava	-1.07352	1.62722	1.45184	0.802221	0.644197	0.897346	FALSE	FALSE	FALSE	-4.37329	3.3779	3.27664	1.75115	2.2136	4.2363	0.40817	0.317641	0.661733	0.945367	0.873884	0.478332	FALSE	FALSE	FALSE	FALSE	FALSE	FALSE
Pantoea septica	-0.353173	-0.0868485	1.2409	0.802221	0.92654	0.897346	FALSE	FALSE	FALSE	0.145097	-0.23792	1.03204	-0.64296	-0.272852	-0.540809	0.906735	0.992006	0.96213	0.981713	0.997204	0.974827	FALSE	FALSE	FALSE	FALSE	FALSE	FALSE
Paracoccus contaminans	-0.229428	0.168948	0.50157	0.802221	0.889715	0.897346	FALSE	FALSE	FALSE	-0.583546	0.291591	0.518541	0.123039	0.789042	0.239911	0.856598	0.938283	0.96213	0.981713	0.873884	0.974827	FALSE	FALSE	FALSE	FALSE	FALSE	FALSE
Parascardovia denticolens	0.301971	-0.534166	-0.371335	0.802221	0.644197	0.897346	FALSE	FALSE	FALSE	0.182682	-0.36867	-0.192786	-0.0355015	-0.148829	0.30384	0.856598	0.934678	0.96213	0.981713	0.997204	0.974827	FALSE	FALSE	FALSE	FALSE	FALSE	FALSE
Prevotella bivia	-0.519366	0.937227	0.486341	0.802221	0.67669	0.912448	FALSE	FALSE	FALSE	-2.0078	1.69198	1.29811	1.19791	0.811323	1.89592	0.856598	0.723499	0.96213	0.945367	0.879448	0.974827	FALSE	FALSE	FALSE	FALSE	FALSE	FALSE
Prevotella disiens	-0.123938	0.226826	0.0759819	0.802221	0.82421	0.951371	FALSE	FALSE	FALSE	-0.232888	0.20848	0.0572969	0.613113	-0.0014887	0.0421146	0.856598	0.938283	0.96213	0.945367	0.997204	0.974827	FALSE	FALSE	FALSE	FALSE	FALSE	FALSE
Prevotella histicola	-0.154885	0.307556	0.0759819	0.802221	0.82421	0.951371	FALSE	FALSE	FALSE	-0.356785	0.372784	0.0551069	0.0759421	0.541506	0.102349	0.856598	0.934678	0.96213	0.981713	0.873884	0.974827	FALSE	FALSE	FALSE	FALSE	FALSE	FALSE
Prevotella melaninogenica	0.591666	-0.804584	-0.99145	0.802221	0.644197	0.897346	FALSE	FALSE	FALSE	0.278031	-0.64518	-0.81757	0.477283	0.05517	0.40695	0.856598	0.934678	0.96213	0.981713	0.997204	0.974827	FALSE	FALSE	FALSE	FALSE	FALSE	FALSE
Pseudoglutamicibacter cumminsii	-0.180487	0.374346	0.0759819	0.802221	0.82421	0.951371	FALSE	FALSE	FALSE	-0.374904	0.352667	0.0644693	0.890823	0.0331262	0.0982655	0.856598	0.934678	0.96213	0.945367	0.997204	0.974827	FALSE	FALSE	FALSE	FALSE	FALSE	FALSE
Pseudomonas oryzihabitans	-0.217328	0.156238	0.477478	0.802221	0.889715	0.897346	FALSE	FALSE	FALSE	-0.483263	0.150975	0.500267	1.09137	0.00239785	0.181069	0.856598	0.992006	0.96213	0.945367	0.997204	0.974827	FALSE	FALSE	FALSE	FALSE	FALSE	FALSE
Psychrobacter immobilis	0.313873	-0.551583	-0.388753	0.802221	0.644197	0.897346	FALSE	FALSE	FALSE	0.187105	-0.379205	-0.20193	-0.0377645	-0.151701	0.31868	0.856598	0.934678	0.96213	0.981713	0.997204	0.974827	FALSE	FALSE	FALSE	FALSE	FALSE	FALSE
Ralstonia insidiosa	-0.0838414	0.152527	0.0372642	0.894526	0.889715	0.976528	FALSE	FALSE	FALSE	-0.086006	0.231868	0.0444516	-0.405423	0.24188	0.0248264	0.939133	0.992006	0.967346	0.981713	0.997204	0.982999	FALSE	FALSE	FALSE	FALSE	FALSE	FALSE
Ralstonia pickettii	0.0219299	-0.140243	0.0587889	0.967507	0.889715	0.951371	FALSE	FALSE	FALSE	0.889607	-0.337987	-0.118117	-0.974736	-1.09019	-0.716872	0.856598	0.938283	0.96213	0.945367	0.873884	0.974827	FALSE	FALSE	FALSE	FALSE	FALSE	FALSE
Roseomonas mucosa	-0.0886938	-0.0868485	0.359308	0.802221	0.889715	0.897346	FALSE	FALSE	FALSE	-0.181516	-0.0419889	0.353623	0.066447	0.233961	0.0563251	0.856598	0.995812	0.96213	0.981713	0.997204	0.974827	FALSE	FALSE	FALSE	FALSE	FALSE	FALSE
Rothia mucilaginosa	1.46311	-1.92953	-2.45885	0.802221	0.774135	0.897346	FALSE	FALSE	FALSE	-0.691665	-0.193166	-0.753625	-1.55349	1.57768	3.44891	0.866253	0.995812	0.96213	0.981713	0.936893	0.974827	FALSE	FALSE	FALSE	FALSE	FALSE	FALSE
Schaalia radingae	-0.172578	0.353714	0.0759819	0.802221	0.82421	0.951371	FALSE	FALSE	FALSE	-0.406624	0.427893	0.0566354	0.0821828	0.613667	0.123371	0.856598	0.934678	0.96213	0.981713	0.873884	0.974827	FALSE	FALSE	FALSE	FALSE	FALSE	FALSE
Segatella salivae	-0.14226	0.274623	0.0759819	0.802221	0.82421	0.951371	FALSE	FALSE	FALSE	-0.321225	0.333465	0.0540163	0.0714895	0.49002	0.0873503	0.856598	0.934678	0.96213	0.981713	0.873884	0.974827	FALSE	FALSE	FALSE	FALSE	FALSE	FALSE
Serratia marcescens	1.87581	-2.47691	-3.13507	0.802221	0.801232	0.897346	FALSE	FALSE	FALSE	-1.29675	-0.999971	-1.68578	2.02962	2.77142	3.68706	0.856598	0.992006	0.96213	0.981713	0.873884	0.974827	FALSE	FALSE	FALSE	FALSE	FALSE	FALSE
Siphonobacter aquaeclarae	-0.0781278	-0.0868485	0.324088	0.802221	0.889715	0.897346	FALSE	FALSE	FALSE	-0.150365	-0.0489647	0.314891	0.0609986	0.195543	0.0397168	0.856598	0.995812	0.96213	0.981713	0.997204	0.974827	FALSE	FALSE	FALSE	FALSE	FALSE	FALSE
Sneathia vaginalis	0.5353	-0.718341	-0.913765	0.802221	0.774135	0.897346	FALSE	FALSE	FALSE	0.480441	-0.837491	-0.983698	1.13433	-0.291839	-0.0614894	0.856598	0.934678	0.96213	0.945367	0.997204	0.974827	FALSE	FALSE	FALSE	FALSE	FALSE	FALSE
Sphingomonas hominis	-0.172312	0.247862	0.21035	0.837018	0.889715	0.951371	FALSE	FALSE	FALSE	0.698255	-0.0309207	-0.00679738	-0.450418	-1.28528	-0.776183	0.856598	0.995812	0.994146	0.981713	0.873884	0.974827	FALSE	FALSE	FALSE	FALSE	FALSE	FALSE
Staphylococcus argenteus	-0.114897	-0.0868485	0.44665	0.802221	0.889715	0.897346	FALSE	FALSE	FALSE	0.426099	-0.254065	0.269487	-0.443602	-0.579772	-0.529469	0.856598	0.934678	0.96213	0.981303	0.873884	0.974827	FALSE	FALSE	FALSE	FALSE	FALSE	FALSE
Staphylococcus aureus	1.15548	-0.823117	-2.84715	0.802221	0.863434	0.897346	FALSE	FALSE	FALSE	-0.876293	0.484158	-1.80636	-1.30819	2.95939	2.54149	0.856598	0.995812	0.96213	0.981713	0.873884	0.974827	FALSE	FALSE	FALSE	FALSE	FALSE	FALSE
Staphylococcus auricularis	-0.0941119	0.149019	0.0759819	0.802221	0.842944	0.951371	FALSE	FALSE	FALSE	-0.157985	0.132431	0.053514	0.466641	-0.0197456	0.0124989	0.856598	0.982468	0.96213	0.945367	0.997204	0.982999	FALSE	FALSE	FALSE	FALSE	FALSE	FALSE
Staphylococcus capitis	-0.00767833	0.200725	-0.278198	0.990106	0.889715	0.951371	FALSE	FALSE	FALSE	1.44237	-0.483659	-1.00437	-0.767997	-1.14529	-1.75413	0.856598	0.938283	0.96213	0.981713	0.873884	0.974827	FALSE	FALSE	FALSE	FALSE	FALSE	FALSE
Staphylococcus epidermidis	0.271693	0.0303398	-0.991721	0.866507	0.98916	0.897346	FALSE	FALSE	FALSE	1.8972	0.130999	-1.01187	-4.76466	-1.24717	-0.92089	0.856598	0.995812	0.96213	0.56447	0.914278	0.974827	FALSE	FALSE	FALSE	FALSE	FALSE	FALSE
Staphylococcus haemolyticus	-0.133767	0.252467	0.0759819	0.802221	0.82421	0.951371	FALSE	FALSE	FALSE	-0.297301	0.307012	0.0532826	0.0684938	0.455381	0.0772592	0.856598	0.934678	0.96213	0.981713	0.873884	0.974827	FALSE	FALSE	FALSE	FALSE	FALSE	FALSE
Staphylococcus hominis	1.1326	-1.97453	-1.29963	0.802221	0.644197	0.897346	FALSE	FALSE	FALSE	0.648655	-1.92176	-1.56706	-0.35002	2.16329	-0.0314827	0.856598	0.934678	0.96213	0.981713	0.873884	0.987205	FALSE	FALSE	FALSE	FALSE	FALSE	FALSE
Staphylococcus schweitzeri	-0.456504	0.498179	0.837805	0.802221	0.82421	0.897346	FALSE	FALSE	FALSE	-0.144732	0.559714	0.89277	-0.781748	-0.455691	-0.0977156	0.906735	0.934678	0.96213	0.981303	0.997204	0.974827	FALSE	FALSE	FALSE	FALSE	FALSE	FALSE
Staphylococcus warneri	-0.146376	0.285361	0.0759819	0.802221	0.82421	0.951371	FALSE	FALSE	FALSE	0.545929	0.0519758	-0.176825	-0.598835	-0.65953	-0.712233	0.856598	0.995812	0.96213	0.945367	0.873884	0.974827	FALSE	FALSE	FALSE	FALSE	FALSE	FALSE
Streptococcus agalactiae	0.176004	-0.142599	-0.451782	0.808332	0.889715	0.897346	FALSE	FALSE	FALSE	-0.868508	0.644116	0.427977	0.150831	0.116944	1.73033	0.856598	0.934678	0.96213	0.981713	0.997204	0.974827	FALSE	FALSE	FALSE	FALSE	FALSE	FALSE
Streptococcus anginosus	0.141401	-0.567591	0.206606	0.894167	0.82421	0.951371	FALSE	FALSE	FALSE	1.28573	-0.717104	0.104221	-1.72218	-1.55729	-0.778562	0.856598	0.934678	0.96213	0.945367	0.873884	0.974827	FALSE	FALSE	FALSE	FALSE	FALSE	FALSE
Streptococcus australis	-0.330443	0.506474	0.407005	0.802221	0.82421	0.897346	FALSE	FALSE	FALSE	0.160361	0.332645	0.156124	-0.629319	-0.14651	-0.589062	0.898488	0.938283	0.96213	0.981713	0.997204	0.974827	FALSE	FALSE	FALSE	FALSE	FALSE	FALSE
Streptococcus dysgalactiae	0.307925	-0.542879	-0.380049	0.802221	0.644197	0.897346	FALSE	FALSE	FALSE	0.184894	-0.373941	-0.197361	-0.0366336	-0.150266	0.311264	0.856598	0.934678	0.96213	0.981713	0.997204	0.974827	FALSE	FALSE	FALSE	FALSE	FALSE	FALSE
Streptococcus infantis	-0.10165	-0.321929	0.702876	0.922579	0.889715	0.897346	FALSE	FALSE	FALSE	-2.69299	1.38908	2.55425	0.489718	1.0976	3.86394	0.856598	0.934678	0.661733	0.981713	0.873884	0.359596	FALSE	FALSE	FALSE	FALSE	FALSE	FALSE
Streptococcus intermedius	0.369601	-0.633137	-0.470306	0.802221	0.644197	0.897346	FALSE	FALSE	FALSE	0.207816	-0.428534	-0.244744	-0.0483605	-0.165144	0.388164	0.856598	0.934678	0.96213	0.981713	0.997204	0.974827	FALSE	FALSE	FALSE	FALSE	FALSE	FALSE
Streptococcus lactarius	0.406917	-0.687746	-0.524916	0.802221	0.644197	0.897346	FALSE	FALSE	FALSE	0.221685	-0.461565	-0.273413	-0.0554558	-0.174147	0.434692	0.856598	0.934678	0.96213	0.981713	0.997204	0.974827	FALSE	FALSE	FALSE	FALSE	FALSE	FALSE
Streptococcus mitis	0.939214	-0.537585	-2.49111	0.802221	0.863434	0.897346	FALSE	FALSE	FALSE	1.06842	-0.51913	-2.81524	-1.84168	1.64427	-0.44783	0.856598	0.982468	0.699273	0.945367	0.873884	0.974827	FALSE	FALSE	FALSE	FALSE	FALSE	FALSE
Streptococcus mutans	1.80632	-2.0192	-3.48829	0.802221	0.644197	0.897346	FALSE	FALSE	FALSE	0.788053	-1.41045	-2.87259	0.371586	0.652162	1.38151	0.856598	0.934678	0.96213	0.981713	0.997204	0.974827	FALSE	FALSE	FALSE	FALSE	FALSE	FALSE
Streptococcus oralis	0.204984	-0.930888	0.458876	0.882911	0.82421	0.951371	FALSE	FALSE	FALSE	0.106796	-0.730822	0.757629	0.202421	-0.667332	0.438187	0.969486	0.938283	0.96213	0.981713	0.997204	0.974827	FALSE	FALSE	FALSE	FALSE	FALSE	FALSE
Streptococcus parasanguinis	-0.529293	0.365874	1.24949	0.802221	0.889715	0.897346	FALSE	FALSE	FALSE	-1.20368	0.736916	1.38912	-0.71668	1.72614	0.596166	0.856598	0.934678	0.96213	0.981713	0.873884	0.974827	FALSE	FALSE	FALSE	FALSE	FALSE	FALSE
Streptococcus raffinosi	0.0660755	0.0331046	-0.309863	0.922579	0.975772	0.951371	FALSE	FALSE	FALSE	-0.981251	0.80593	0.549936	0.183355	0.16031	1.70661	0.856598	0.934678	0.96213	0.981713	0.997204	0.974827	FALSE	FALSE	FALSE	FALSE	FALSE	FALSE
Streptococcus salivarius	1.30346	-2.49575	-1.20317	0.802221	0.644197	0.897346	FALSE	FALSE	FALSE	-2.04376	-0.787705	0.164568	-0.0383526	4.60752	3.71817	0.856598	0.938283	0.96213	0.981713	0.333369	0.974827	FALSE	FALSE	FALSE	FALSE	FALSE	FALSE
Streptococcus thermophilus	-0.622129	1.15662	0.548545	0.802221	0.644197	0.897346	FALSE	FALSE	FALSE	0.408777	0.776666	0.050314	-1.3418	-0.403336	-1.21091	0.856598	0.934678	0.967346	0.945367	0.997204	0.974827	FALSE	FALSE	FALSE	FALSE	FALSE	FALSE
Streptococcus urinalis	-0.113047	0.198414	0.0759819	0.802221	0.82421	0.951371	FALSE	FALSE	FALSE	-0.238936	0.242476	0.0514926	0.0611857	0.370877	0.0526411	0.856598	0.934678	0.96213	0.981713	0.879448	0.974827	FALSE	FALSE	FALSE	FALSE	FALSE	FALSE
Streptococcus vestibularis	1.30007	-1.75576	-2.13741	0.802221	0.82017	0.897346	FALSE	FALSE	FALSE	0.745457	-0.87497	-1.1813	-1.53017	-0.353726	1.55653	0.856598	0.966619	0.96213	0.981713	0.997204	0.974827	FALSE	FALSE	FALSE	FALSE	FALSE	FALSE
Veillonella atypica	1.01024	-0.85871	-2.31755	0.802221	0.82421	0.897346	FALSE	FALSE	FALSE	-2.28398	1.03222	-0.57161	0.0726502	3.37249	4.15771	0.856598	0.934678	0.96213	0.981713	0.873884	0.729098	FALSE	FALSE	FALSE	FALSE	FALSE	FALSE
Veillonella nakazawae	0.0466683	0.71347	-1.11453	0.967507	0.82421	0.897346	FALSE	FALSE	FALSE	-0.319357	1.02989	-0.965718	-0.93962	1.06121	0.42658	0.898488	0.934678	0.96213	0.981713	0.893883	0.974827	FALSE	FALSE	FALSE	FALSE	FALSE	FALSE
Veillonella rogosae	-0.289103	0.657691	0.0759819	0.802221	0.67669	0.951371	FALSE	FALSE	FALSE	-1.28769	1.28064	0.70357	0.254092	0.637441	1.38625	0.856598	0.657826	0.96213	0.981713	0.873884	0.974827	FALSE	FALSE	FALSE	FALSE	FALSE	FALSE
Veillonella sp 3627	-0.654086	1.04628	0.796066	0.802221	0.759486	0.897346	FALSE	FALSE	FALSE	-3.16351	2.61314	2.45218	0.611892	1.36134	3.56925	0.474663	0.317641	0.661733	0.981713	0.873884	0.36597	FALSE	FALSE	FALSE	FALSE	FALSE	FALSE
Veillonella tobetsuensis	-0.39823	0.94237	0.0759819	0.802221	0.644197	0.951371	FALSE	FALSE	FALSE	-1.04224	1.13071	0.0761288	0.161771	1.53395	0.391471	0.856598	0.934678	0.96213	0.981713	0.873884	0.974827	FALSE	FALSE	FALSE	FALSE	FALSE	FALSE
Winkia neuii	0.109584	-0.015643	-0.392604	0.866507	0.98916	0.897346	FALSE	FALSE	FALSE	0.726148	-0.414994	-0.877956	-0.0760287	-0.129436	-0.964941	0.856598	0.934678	0.96213	0.981713	0.997204	0.974827	FALSE	FALSE	FALSE	FALSE	FALSE	FALSE

### Sheet: TP5
Taxon	Without GA correction									With GA correction
taxon	LFC (Intercept)	LFC EarlyAB	LFC OtherAB	q (Intercept)	q EarlyAB	q OtherAB	Diff (Intercept)	Diff EarlyAB	Diff OtherAB	LFC (Intercept)	LFC EarlyAB	LFC OtherAB	LFC Gest_group29-29/6	LFC Gest_group30-30/6	LFC Gest_group31-31/6	q (Intercept)	q EarlyAB	q OtherAB	q Gest_group29-29/6	q Gest_group30-30/6	q Gest_group31-31/6	Diff (Intercept)	Diff EarlyAB	Diff OtherAB	Diff Gest_group29-29/6	Diff Gest_group30-30/6	Diff Gest_group31-31/6
Acinetobacter guillouiae	-0.108712	-0.138249	0.426203	0.946152	0.901312	0.946252	FALSE	FALSE	FALSE	-0.34046	-0.0496027	0.502377	0.0674249	0.446306	0.0103507	0.856794	0.996835	0.999641	0.955475	0.945242	0.999503	FALSE	FALSE	FALSE	FALSE	FALSE	FALSE
Acinetobacter pittii	-0.240246	0.747565	-0.469622	0.946152	0.901312	0.946252	FALSE	FALSE	FALSE	-0.687865	0.729581	-0.542735	0.395607	1.40761	-0.631522	0.856794	0.969419	0.999641	0.955475	0.902124	0.999503	FALSE	FALSE	FALSE	FALSE	FALSE	FALSE
Acinetobacter sichuanensis	-0.0913824	0.192503	-0.112044	0.946152	0.901312	0.946252	FALSE	FALSE	FALSE	-0.368298	0.30684	-0.0127522	0.106581	0.465747	0.0872551	0.856794	0.969419	0.999641	0.955475	0.945242	0.999503	FALSE	FALSE	FALSE	FALSE	FALSE	FALSE
Acinetobacter ursingii	-0.100946	-0.138249	0.402387	0.946152	0.901312	0.946252	FALSE	FALSE	FALSE	-0.321526	-0.0528686	0.476987	0.0655772	0.420088	0.00491451	0.856794	0.996835	0.999641	0.955475	0.945242	0.999503	FALSE	FALSE	FALSE	FALSE	FALSE	FALSE
Actinomyces sp HMSC035G02	-0.179229	0.376183	-0.112044	0.946152	0.901312	0.946252	FALSE	FALSE	FALSE	0.610859	0.0786345	-0.326089	-0.758686	-0.911302	-0.87144	0.856794	0.996835	0.999641	0.955475	0.902124	0.999503	FALSE	FALSE	FALSE	FALSE	FALSE	FALSE
Actinomyces sp ph3	-0.529374	0.0906423	1.38053	0.946152	0.954644	0.946252	FALSE	FALSE	FALSE	0.540982	-0.208002	1.19576	-1.19707	-1.53311	-0.652046	0.915597	0.996835	0.999641	0.955475	0.945242	0.999503	FALSE	FALSE	FALSE	FALSE	FALSE	FALSE
Alloiococcus otitis	-0.0843842	-0.138249	0.351598	0.946152	0.901312	0.946252	FALSE	FALSE	FALSE	-0.297874	-0.0549424	0.460865	0.599376	-0.131532	0.00146265	0.856794	0.996835	0.999641	0.955475	0.96261	0.999503	FALSE	FALSE	FALSE	FALSE	FALSE	FALSE
Alloscardovia omnicolens	-0.208617	-0.138249	0.732579	0.946152	0.901312	0.946252	FALSE	FALSE	FALSE	0.795408	-0.53053	0.441753	-0.927728	-1.1384	-1.11711	0.856794	0.969419	0.999641	0.955475	0.902124	0.999503	FALSE	FALSE	FALSE	FALSE	FALSE	FALSE
Anaerococcus lactolyticus	-0.126627	0.266197	-0.112044	0.946152	0.901312	0.946252	FALSE	FALSE	FALSE	-0.469836	0.402703	0.000318323	0.124609	0.602094	0.131762	0.856794	0.969419	0.999641	0.955475	0.945242	0.999503	FALSE	FALSE	FALSE	FALSE	FALSE	FALSE
Anaerococcus nagyae	-0.00920739	-0.138249	0.121056	0.987644	0.901312	0.946252	FALSE	FALSE	FALSE	-0.328288	0.140868	0.404063	0.097099	-0.0895724	0.778554	0.856794	0.973192	0.999641	0.955475	0.96261	0.999503	FALSE	FALSE	FALSE	FALSE	FALSE	FALSE
Anaerococcus tetradius	-0.138069	-0.138249	0.516233	0.946152	0.901312	0.946252	FALSE	FALSE	FALSE	0.614063	-0.426248	0.310307	-0.68352	-0.884252	-0.859786	0.856794	0.969419	0.999641	0.955475	0.902124	0.999503	FALSE	FALSE	FALSE	FALSE	FALSE	FALSE
Bifidobacterium bifidum	-0.128103	-0.138249	0.48567	0.946152	0.901312	0.946252	FALSE	FALSE	FALSE	-0.387734	-0.0414483	0.565771	0.0720383	0.511768	0.0239238	0.856794	0.996835	0.999641	0.955475	0.945242	0.999503	FALSE	FALSE	FALSE	FALSE	FALSE	FALSE
Bifidobacterium dentium	1.32981	-1.70847	-1.68227	0.799247	0.530674	0.688688	FALSE	FALSE	FALSE	0.740921	-1.07098	-1.05578	-0.194821	-0.349253	2.13957	0.856794	0.943208	0.999641	0.955475	0.945242	0.999503	FALSE	FALSE	FALSE	FALSE	FALSE	FALSE
Bifidobacterium longum	0.922286	-1.94528	-0.0852159	0.946152	0.861455	0.96388	FALSE	FALSE	FALSE	3.35626	-3.22394	-1.14593	-1.45163	-2.14822	-3.87322	0.856794	0.831078	0.999641	0.955475	0.902124	0.999503	FALSE	FALSE	FALSE	FALSE	FALSE	FALSE
Bifidobacterium pseudocatenulatum	-0.0349818	0.0745747	-0.112044	0.970942	0.901312	0.946252	FALSE	FALSE	FALSE	0.303975	-0.0398229	-0.176775	-0.298824	-0.46273	-0.42648	0.856794	0.996835	0.999641	0.955475	0.902124	0.999503	FALSE	FALSE	FALSE	FALSE	FALSE	FALSE
Brevundimonas sp EYE 349	-0.149614	-0.138249	0.551638	0.946152	0.901312	0.946252	FALSE	FALSE	FALSE	-0.440176	-0.0324025	0.636095	0.077156	0.584386	0.0389806	0.856794	0.996835	0.999641	0.955475	0.945242	0.999503	FALSE	FALSE	FALSE	FALSE	FALSE	FALSE
Calidifontibacter indicus	-0.0691492	0.146016	-0.112044	0.946152	0.901312	0.946252	FALSE	FALSE	FALSE	0.376666	-0.0117644	-0.212143	-0.40775	-0.568981	-0.531876	0.856794	0.996835	0.999641	0.955475	0.902124	0.999503	FALSE	FALSE	FALSE	FALSE	FALSE	FALSE
Chryseobacterium indologenes	-0.0946172	-0.138249	0.38298	0.946152	0.901312	0.946252	FALSE	FALSE	FALSE	-0.306099	-0.0555297	0.456299	0.0640716	0.398725	0.000484948	0.856794	0.996835	0.999641	0.955475	0.945242	0.999503	FALSE	FALSE	FALSE	FALSE	FALSE	FALSE
Clostridium perfringens	-0.392184	0.821451	-0.112044	0.946152	0.901312	0.946252	FALSE	FALSE	FALSE	-1.23489	1.12499	0.0987995	0.260443	1.62941	0.467108	0.856794	0.943208	0.999641	0.955475	0.902124	0.999503	FALSE	FALSE	FALSE	FALSE	FALSE	FALSE
Comamonas sp B21 038	-0.118509	-0.138249	0.456247	0.946152	0.901312	0.946252	FALSE	FALSE	FALSE	-0.364344	-0.045483	0.534405	0.0697556	0.479379	0.017208	0.856794	0.996835	0.999641	0.955475	0.945242	0.999503	FALSE	FALSE	FALSE	FALSE	FALSE	FALSE
Corynebacterium SGB86815	0.587748	-0.78591	-0.759705	0.799247	0.530674	0.688688	FALSE	FALSE	FALSE	0.727067	-0.897433	-0.823965	0.29649	-0.312065	-0.573542	0.856794	0.831078	0.999641	0.955475	0.945242	0.999503	FALSE	FALSE	FALSE	FALSE	FALSE	FALSE
Corynebacterium accolens	2.1157	-1.98082	-3.69288	0.946152	0.901312	0.859903	FALSE	FALSE	FALSE	5.49409	-3.1279	-4.53553	-3.51864	-4.24899	-2.53872	0.856794	0.943208	0.999641	0.955475	0.902124	0.999503	FALSE	FALSE	FALSE	FALSE	FALSE	FALSE
Corynebacterium aurimucosum	-0.133854	0.281307	-0.112044	0.946152	0.901312	0.946252	FALSE	FALSE	FALSE	-0.51285	0.428849	0.0534587	0.841996	-0.0278621	0.151692	0.856794	0.969419	0.999641	0.955475	0.980248	0.999503	FALSE	FALSE	FALSE	FALSE	FALSE	FALSE
Corynebacterium bovis	-0.567402	1.18782	-0.112044	0.946152	0.901312	0.946252	FALSE	FALSE	FALSE	-0.43485	1.1034	-0.121927	0.656736	-0.765866	-0.459689	0.890669	0.969419	0.999641	0.955475	0.945242	0.999503	FALSE	FALSE	FALSE	FALSE	FALSE	FALSE
Corynebacterium coyleae	-0.066294	0.140046	-0.112044	0.946152	0.901312	0.946252	FALSE	FALSE	FALSE	-0.310741	0.242908	0.0114147	0.567145	-0.0677066	0.0627398	0.856794	0.969419	0.999641	0.955475	0.96261	0.999503	FALSE	FALSE	FALSE	FALSE	FALSE	FALSE
Corynebacterium guaraldiae	-0.220409	0.462287	-0.112044	0.946152	0.901312	0.946252	FALSE	FALSE	FALSE	-0.771787	0.667072	0.107324	1.19413	0.0231857	0.265655	0.856794	0.969419	0.999641	0.955475	0.986114	0.999503	FALSE	FALSE	FALSE	FALSE	FALSE	FALSE
Corynebacterium kefirresidentii	0.061417	0.392166	-0.873468	0.984972	0.901312	0.946252	FALSE	FALSE	FALSE	-1.60896	1.58417	0.235601	0.745446	0.380329	3.71421	0.856794	0.969419	0.999641	0.955475	0.96261	0.999503	FALSE	FALSE	FALSE	FALSE	FALSE	FALSE
Corynebacterium kroppenstedtii	0.638807	-0.849389	-0.823184	0.799247	0.530674	0.688688	FALSE	FALSE	FALSE	0.38339	-0.552554	-0.517226	-0.0741896	-0.238163	0.907443	0.856794	0.943208	0.999641	0.955475	0.945242	0.999503	FALSE	FALSE	FALSE	FALSE	FALSE	FALSE
Corynebacterium macginleyi	-0.0868337	0.182992	-0.112044	0.946152	0.901312	0.946252	FALSE	FALSE	FALSE	0.414289	0.00275836	-0.230448	-0.464128	-0.623976	-0.586428	0.856794	0.996835	0.999641	0.955475	0.902124	0.999503	FALSE	FALSE	FALSE	FALSE	FALSE	FALSE
Corynebacterium matruchotii	0.487704	-0.661531	-0.635325	0.799247	0.530674	0.688688	FALSE	FALSE	FALSE	0.615552	-0.752098	-0.705188	-0.119665	0.0554728	-0.490515	0.856794	0.831078	0.999641	0.955475	0.96261	0.999503	FALSE	FALSE	FALSE	FALSE	FALSE	FALSE
Corynebacterium parakroppenstedtii	-0.518031	1.08459	-0.112044	0.946152	0.901312	0.946252	FALSE	FALSE	FALSE	-1.03291	1.57814	0.350725	-0.354054	0.162061	1.56545	0.856794	0.943208	0.999641	0.955475	0.96261	0.999503	FALSE	FALSE	FALSE	FALSE	FALSE	FALSE
Corynebacterium propinquum	2.75642	-3.68312	-3.16106	0.825358	0.563653	0.895411	FALSE	FALSE	FALSE	3.44319	-2.72199	-2.12728	-3.8635	-2.95206	4.58408	0.856794	0.943208	0.999641	0.955475	0.902124	0.999503	FALSE	FALSE	FALSE	FALSE	FALSE	FALSE
Corynebacterium sanguinis	-0.360151	0.451546	0.33225	0.946152	0.901312	0.946252	FALSE	FALSE	FALSE	0.376765	0.153074	0.0983273	-0.870459	-0.593412	-0.918039	0.859301	0.996835	0.999641	0.955475	0.945242	0.999503	FALSE	FALSE	FALSE	FALSE	FALSE	FALSE
Corynebacterium simulans	-0.29062	-0.138249	0.984056	0.946152	0.91504	0.946252	FALSE	FALSE	FALSE	-0.823468	0.0384548	1.18695	1.38198	-0.111518	0.156924	0.856794	0.996835	0.999641	0.955475	0.96277	0.999503	FALSE	FALSE	FALSE	FALSE	FALSE	FALSE
Corynebacterium sp MSK072	1.45365	-2.05151	-1.55893	0.825358	0.530674	0.943706	FALSE	FALSE	FALSE	1.23502	-1.78932	-1.28291	-0.0311299	-0.268547	0.78443	0.856794	0.943208	0.999641	0.986985	0.96261	0.999503	FALSE	FALSE	FALSE	FALSE	FALSE	FALSE
Corynebacterium sp SCR221107	-0.0287279	0.0614983	-0.112044	0.971601	0.901312	0.946252	FALSE	FALSE	FALSE	-0.187793	0.136426	-0.0359875	0.074533	0.223365	0.00813475	0.859301	0.996835	0.999641	0.955475	0.945242	0.999503	FALSE	FALSE	FALSE	FALSE	FALSE	FALSE
Corynebacterium tuberculostearicum	-0.451647	0.648466	0.324022	0.946152	0.901312	0.946252	FALSE	FALSE	FALSE	-1.59716	1.19097	0.822921	1.34444	0.644617	1.27632	0.856794	0.969419	0.999641	0.955475	0.945242	0.999503	FALSE	FALSE	FALSE	FALSE	FALSE	FALSE
Corynebacterium uberis	-0.0328696	0.0701582	-0.112044	0.970942	0.901312	0.946252	FALSE	FALSE	FALSE	-0.199725	0.147691	-0.0344515	0.0766515	0.239387	0.0133649	0.859301	0.996835	0.999641	0.955475	0.945242	0.999503	FALSE	FALSE	FALSE	FALSE	FALSE	FALSE
Cutibacterium granulosum	-0.352055	0.541296	0.175788	0.946152	0.901312	0.946252	FALSE	FALSE	FALSE	-1.37858	1.09168	0.673448	0.806507	0.695748	1.40615	0.856794	0.943208	0.999641	0.955475	0.945242	0.999503	FALSE	FALSE	FALSE	FALSE	FALSE	FALSE
Cutibacterium namnetense	-0.812716	1.07461	0.806294	0.946152	0.901312	0.946252	FALSE	FALSE	FALSE	-0.816555	1.01128	0.733823	-0.216748	0.533126	-0.476023	0.856794	0.969419	0.999641	0.955475	0.945242	0.999503	FALSE	FALSE	FALSE	FALSE	FALSE	FALSE
Dolosigranulum pigrum	2.54701	-3.24256	-3.16503	0.799247	0.563653	0.747125	FALSE	FALSE	FALSE	3.9785	-3.87073	-3.60654	-0.404239	-2.24835	-1.81305	0.856794	0.831078	0.999641	0.955475	0.902124	0.999503	FALSE	FALSE	FALSE	FALSE	FALSE	FALSE
Enterobacter pasteurii	-0.100187	-0.138249	0.40006	0.946152	0.901312	0.946252	FALSE	FALSE	FALSE	-0.319677	-0.0531876	0.474507	0.0653967	0.417527	0.00438345	0.856794	0.996835	0.999641	0.955475	0.945242	0.999503	FALSE	FALSE	FALSE	FALSE	FALSE	FALSE
Enterobacter roggenkampii	-0.105142	-0.138249	0.415255	0.946152	0.901312	0.946252	FALSE	FALSE	FALSE	-0.350775	-0.045542	0.533946	0.678145	-0.129517	0.0171098	0.856794	0.996835	0.999641	0.955475	0.96261	0.999503	FALSE	FALSE	FALSE	FALSE	FALSE	FALSE
Enterococcus faecalis	-1.4965	2.25688	1.16922	0.946152	0.660102	0.946252	FALSE	FALSE	FALSE	-1.48655	2.12312	1.04744	0.239185	0.334708	-0.774905	0.856794	0.943208	0.999641	0.955475	0.96261	0.999503	FALSE	FALSE	FALSE	FALSE	FALSE	FALSE
Erwinia persicina	-0.0862515	0.181775	-0.112044	0.946152	0.901312	0.946252	FALSE	FALSE	FALSE	0.413051	0.00228022	-0.229846	-0.462272	-0.622165	-0.584632	0.856794	0.996835	0.999641	0.955475	0.902124	0.999503	FALSE	FALSE	FALSE	FALSE	FALSE	FALSE
Escherichia albertii	-0.0674543	0.142472	-0.112044	0.946152	0.901312	0.946252	FALSE	FALSE	FALSE	-0.314212	0.246101	0.0121368	0.571866	-0.0670223	0.0642675	0.856794	0.969419	0.999641	0.955475	0.96261	0.999503	FALSE	FALSE	FALSE	FALSE	FALSE	FALSE
Escherichia coli	-3.84969	3.91009	5.96096	0.799247	0.530674	0.57901	FALSE	FALSE	FALSE	-5.05475	4.42711	6.42478	1.45727	0.870222	1.11655	0.856794	0.831078	0.999641	0.955475	0.945242	0.999503	FALSE	FALSE	FALSE	FALSE	FALSE	FALSE
Fannyhessea vaginae	0.585889	-0.783599	-0.757393	0.799247	0.530674	0.688688	FALSE	FALSE	FALSE	0.73875	-0.898755	-0.853031	-0.153568	0.102519	-0.578695	0.856794	0.831078	0.999641	0.955475	0.96261	0.999503	FALSE	FALSE	FALSE	FALSE	FALSE	FALSE
Finegoldia magna	-0.210959	0.1303	0.34589	0.946152	0.901312	0.946252	FALSE	FALSE	FALSE	0.101258	0.00519423	0.254443	-0.425544	-0.187283	-0.494987	0.943373	0.996835	0.999641	0.955475	0.96261	0.999503	FALSE	FALSE	FALSE	FALSE	FALSE	FALSE
GGB1144 SGB1468	0.701273	-0.92705	-0.900844	0.799247	0.530674	0.688688	FALSE	FALSE	FALSE	0.41571	-0.599419	-0.565912	-0.0850946	-0.248205	1.01883	0.856794	0.943208	0.999641	0.955475	0.945242	0.999503	FALSE	FALSE	FALSE	FALSE	FALSE	FALSE
GGB38873 SGB47522	-0.0999752	-0.138249	0.399411	0.946152	0.901312	0.946252	FALSE	FALSE	FALSE	0.51614	-0.369938	0.23933	-0.551653	-0.747018	-0.720836	0.856794	0.969419	0.999641	0.955475	0.902124	0.999503	FALSE	FALSE	FALSE	FALSE	FALSE	FALSE
Gemella haemolysans	-1.44691	2.64064	0.454315	0.946152	0.901312	0.946252	FALSE	FALSE	FALSE	-2.2508	2.71306	0.359172	-0.385893	3.14515	-0.51876	0.856794	0.943208	0.999641	0.955475	0.902124	0.999503	FALSE	FALSE	FALSE	FALSE	FALSE	FALSE
Granulicatella SGB8244	0.883011	-1.15299	-1.12679	0.799247	0.530674	0.688688	FALSE	FALSE	FALSE	0.509743	-0.735768	-0.707556	-0.116821	-0.277423	1.34289	0.856794	0.943208	0.999641	0.955475	0.945242	0.999503	FALSE	FALSE	FALSE	FALSE	FALSE	FALSE
Haemophilus haemolyticus	0.65247	-0.665374	-1.13497	0.946152	0.901312	0.946252	FALSE	FALSE	FALSE	0.436682	-0.707439	-1.2224	-0.137144	1.16536	-0.552013	0.859301	0.969419	0.999641	0.955475	0.902124	0.999503	FALSE	FALSE	FALSE	FALSE	FALSE	FALSE
Haemophilus parainfluenzae	-1.58807	2.51079	1.07763	0.946152	0.619113	0.946252	FALSE	FALSE	FALSE	-0.29873	2.16559	0.793706	-2.5657	-0.791752	-0.681724	0.936856	0.943208	0.999641	0.955475	0.945242	0.999503	FALSE	FALSE	FALSE	FALSE	FALSE	FALSE
Hyphomicrobiales bacterium	-0.0246027	-0.138249	0.168269	0.972224	0.901312	0.946252	FALSE	FALSE	FALSE	-0.13541	-0.084972	0.227409	0.0474144	0.162369	-0.0485222	0.903013	0.996835	0.999641	0.955475	0.945242	0.999503	FALSE	FALSE	FALSE	FALSE	FALSE	FALSE
Klebsiella pneumoniae	0.616612	0.205541	-2.30235	0.946152	0.91504	0.931345	FALSE	FALSE	FALSE	-2.02191	1.34862	-1.40831	1.47914	3.54084	2.72443	0.856794	0.969419	0.999641	0.955475	0.902124	0.999503	FALSE	FALSE	FALSE	FALSE	FALSE	FALSE
Klebsiella quasipneumoniae	-0.0759501	0.160236	-0.112044	0.946152	0.901312	0.946252	FALSE	FALSE	FALSE	-0.339628	0.269484	0.0174239	0.606429	-0.0620118	0.0754535	0.856794	0.969419	0.999641	0.955475	0.96261	0.999503	FALSE	FALSE	FALSE	FALSE	FALSE	FALSE
Lachnoanaerobaculum sp ICM7	-0.143668	-0.138249	0.533404	0.946152	0.901312	0.946252	FALSE	FALSE	FALSE	0.628455	-0.434525	0.32074	-0.702902	-0.904422	-0.880209	0.856794	0.969419	0.999641	0.955475	0.902124	0.999503	FALSE	FALSE	FALSE	FALSE	FALSE	FALSE
Lactobacillus iners	1.34117	-1.7005	-1.72881	0.799247	0.563653	0.688688	FALSE	FALSE	FALSE	1.25249	-1.58286	-1.59227	0.00477608	-0.162268	0.252374	0.856794	0.943208	0.999641	0.996314	0.96261	0.999503	FALSE	FALSE	FALSE	FALSE	FALSE	FALSE
Lactobacillus mulieris	1.47411	-1.88787	-1.86167	0.799247	0.530674	0.57901	FALSE	FALSE	FALSE	1.34629	-1.71433	-1.69106	-0.342888	0.0881405	0.467036	0.856794	0.831078	0.999641	0.955475	0.96261	0.999503	FALSE	FALSE	FALSE	FALSE	FALSE	FALSE
Lactobacillus paragasseri	0.920623	-1.32976	-0.982869	0.946152	0.901312	0.946252	FALSE	FALSE	FALSE	0.292358	-1.35121	-0.930675	2.91421	-0.409303	-0.791269	0.915597	0.943208	0.999641	0.532095	0.96261	0.999503	FALSE	FALSE	FALSE	FALSE	FALSE	FALSE
Lactococcus lactis	-0.0894004	0.188359	-0.112044	0.946152	0.901312	0.946252	FALSE	FALSE	FALSE	-0.379865	0.306503	0.0257943	0.661148	-0.0540792	0.0931628	0.856794	0.969419	0.999641	0.955475	0.96277	0.999503	FALSE	FALSE	FALSE	FALSE	FALSE	FALSE
Lancefieldella parvula	-0.755845	1.58184	-0.112044	0.946152	0.901312	0.950742	FALSE	FALSE	FALSE	-0.719489	1.52155	-0.20513	-0.708131	0.858381	-0.430483	0.856794	0.943208	0.999641	0.955475	0.945242	0.999503	FALSE	FALSE	FALSE	FALSE	FALSE	FALSE
Leuconostoc citreum	-0.124398	-0.138249	0.474308	0.946152	0.901312	0.946252	FALSE	FALSE	FALSE	-0.378701	-0.0430064	0.553658	0.0711568	0.49926	0.0213303	0.856794	0.996835	0.999641	0.955475	0.945242	0.999503	FALSE	FALSE	FALSE	FALSE	FALSE	FALSE
Limosilactobacillus fermentum	-0.30133	-0.138249	1.0169	0.946152	0.901312	0.943706	FALSE	FALSE	FALSE	0.214697	-0.357082	0.844415	-0.643679	-0.331228	-0.744336	0.915597	0.973192	0.999641	0.955475	0.945242	0.999503	FALSE	FALSE	FALSE	FALSE	FALSE	FALSE
Megasphaera micronuciformis	-0.077313	0.163085	-0.112044	0.946152	0.901312	0.946252	FALSE	FALSE	FALSE	-0.327764	0.268573	-0.0179698	0.0993846	0.411319	0.0694882	0.856794	0.969419	0.999641	0.955475	0.945242	0.999503	FALSE	FALSE	FALSE	FALSE	FALSE	FALSE
Microbacterium paulum	-0.152489	-0.138249	0.560454	0.946152	0.901312	0.946252	FALSE	FALSE	FALSE	-0.447185	-0.0311935	0.645493	0.07784	0.594091	0.040993	0.856794	0.996835	0.999641	0.955475	0.945242	0.999503	FALSE	FALSE	FALSE	FALSE	FALSE	FALSE
Micrococcus luteus	0.0147285	0.0586584	-0.241145	0.987724	0.954644	0.946252	FALSE	FALSE	FALSE	-0.273294	0.0401887	-0.301802	0.0802995	1.11859	-0.505981	0.915597	0.996835	0.999641	0.974385	0.902124	0.999503	FALSE	FALSE	FALSE	FALSE	FALSE	FALSE
Micropruina glycogenica	-0.103994	0.218874	-0.112044	0.946152	0.901312	0.946252	FALSE	FALSE	FALSE	0.450798	0.0168508	-0.248211	-0.518836	-0.677341	-0.639363	0.856794	0.996835	0.999641	0.955475	0.902124	0.999503	FALSE	FALSE	FALSE	FALSE	FALSE	FALSE
Mixta calida	-0.252042	0.141997	0.45472	0.946152	0.901312	0.946252	FALSE	FALSE	FALSE	0.176365	-0.0320477	0.322639	-0.545528	-0.293487	-0.617367	0.915597	0.996835	0.999641	0.955475	0.945242	0.999503	FALSE	FALSE	FALSE	FALSE	FALSE	FALSE
Moraxella catarrhalis	1.00107	-1.29976	-1.27356	0.799247	0.530674	0.688688	FALSE	FALSE	FALSE	1.25969	-1.51889	-1.47819	-0.296925	0.301452	-0.951567	0.856794	0.831078	0.999641	0.955475	0.945242	0.999503	FALSE	FALSE	FALSE	FALSE	FALSE	FALSE
Moraxella lincolnii	-0.0404675	-0.138249	0.216921	0.970942	0.901312	0.946252	FALSE	FALSE	FALSE	-0.174087	-0.0783006	0.279274	0.0511888	0.215925	-0.0374175	0.884158	0.996835	0.999641	0.955475	0.945242	0.999503	FALSE	FALSE	FALSE	FALSE	FALSE	FALSE
Neisseria subflava	-0.915562	1.67681	0.238455	0.946152	0.89392	0.946252	FALSE	FALSE	FALSE	-2.55166	2.77068	1.1873	-0.0406447	1.46789	3.30987	0.856794	0.831078	0.999641	0.986985	0.902124	0.999503	FALSE	FALSE	FALSE	FALSE	FALSE	FALSE
Paracoccus aeridis	-0.117953	0.248061	-0.112044	0.946152	0.901312	0.946252	FALSE	FALSE	FALSE	-0.444848	0.379111	-0.00289833	0.120173	0.568539	0.120809	0.856794	0.969419	0.999641	0.955475	0.945242	0.999503	FALSE	FALSE	FALSE	FALSE	FALSE	FALSE
Paracoccus contaminans	0.578108	-0.67324	-0.895391	0.946152	0.901312	0.859903	FALSE	FALSE	FALSE	0.071244	-0.273061	-0.518444	-0.0235725	0.212002	1.161	0.962845	0.973192	0.999641	0.986985	0.96261	0.999503	FALSE	FALSE	FALSE	FALSE	FALSE	FALSE
Peptoniphilus harei	-0.103638	0.218128	-0.112044	0.946152	0.901312	0.946252	FALSE	FALSE	FALSE	-0.403605	0.340174	-0.0082072	0.11285	0.513159	0.102732	0.856794	0.969419	0.999641	0.955475	0.945242	0.999503	FALSE	FALSE	FALSE	FALSE	FALSE	FALSE
Prevotella bivia	-0.0667189	0.140934	-0.112044	0.946152	0.901312	0.946252	FALSE	FALSE	FALSE	0.371495	-0.0137601	-0.209627	-0.400002	-0.561424	-0.52438	0.856794	0.996835	0.999641	0.955475	0.902124	0.999503	FALSE	FALSE	FALSE	FALSE	FALSE	FALSE
Prevotella histicola	-0.144851	0.304302	-0.112044	0.946152	0.901312	0.946252	FALSE	FALSE	FALSE	-0.52234	0.452271	0.00707675	0.133931	0.672595	0.154776	0.856794	0.969419	0.999641	0.955475	0.945242	0.999503	FALSE	FALSE	FALSE	FALSE	FALSE	FALSE
Prevotella melaninogenica	0.680048	-0.900662	-0.874457	0.799247	0.530674	0.688688	FALSE	FALSE	FALSE	0.404728	-0.583495	-0.549369	-0.0813892	-0.244793	0.98098	0.856794	0.943208	0.999641	0.955475	0.945242	0.999503	FALSE	FALSE	FALSE	FALSE	FALSE	FALSE
Pseudoglutamicibacter cumminsii	-0.0995251	0.209529	-0.112044	0.946152	0.901312	0.946252	FALSE	FALSE	FALSE	-0.410154	0.334368	0.0320951	0.702338	-0.048108	0.106493	0.856794	0.969419	0.999641	0.955475	0.967894	0.999503	FALSE	FALSE	FALSE	FALSE	FALSE	FALSE
Ralstonia insidiosa	0.145275	-0.192548	-0.273052	0.946152	0.901312	0.946252	FALSE	FALSE	FALSE	-0.545873	-0.0448052	-0.195227	0.522193	1.47724	-0.0971482	0.856794	0.996835	0.999641	0.955475	0.902124	0.999503	FALSE	FALSE	FALSE	FALSE	FALSE	FALSE
Roseomonas gilardii	-0.0893014	-0.138249	0.366678	0.946152	0.901312	0.946252	FALSE	FALSE	FALSE	-0.293139	-0.0577651	0.438921	0.0628069	0.38078	-0.00323589	0.856794	0.996835	0.999641	0.955475	0.945242	0.999503	FALSE	FALSE	FALSE	FALSE	FALSE	FALSE
Rothia dentocariosa	-0.0664839	0.140443	-0.112044	0.946152	0.901312	0.946252	FALSE	FALSE	FALSE	-0.296566	0.239119	-0.0219857	0.0938455	0.369426	0.0558132	0.856794	0.969419	0.999641	0.955475	0.945242	0.999503	FALSE	FALSE	FALSE	FALSE	FALSE	FALSE
Rothia mucilaginosa	0.117189	-0.760039	0.645399	0.984972	0.901312	0.946252	FALSE	FALSE	FALSE	3.01272	-2.01092	-0.300644	-1.6974	-3.77861	-3.38175	0.856794	0.969419	0.999641	0.955475	0.902124	0.999503	FALSE	FALSE	FALSE	FALSE	FALSE	FALSE
Scardovia wiggsiae	-0.877078	1.20559	0.811562	0.946152	0.901312	0.946252	FALSE	FALSE	FALSE	-0.13798	1.16524	0.882309	-0.850323	-1.75757	0.219436	0.965727	0.969419	0.999641	0.955475	0.902124	0.999503	FALSE	FALSE	FALSE	FALSE	FALSE	FALSE
Schaalia radingae	-0.075735	0.159786	-0.112044	0.946152	0.901312	0.946252	FALSE	FALSE	FALSE	-0.323218	0.264281	-0.018555	0.0985775	0.405215	0.0674956	0.856794	0.969419	0.999641	0.955475	0.945242	0.999503	FALSE	FALSE	FALSE	FALSE	FALSE	FALSE
Serratia marcescens	2.72815	-3.73375	-3.00009	0.946152	0.901312	0.946252	FALSE	FALSE	FALSE	0.731773	-2.68874	-2.10296	1.1965	1.8148	2.80666	0.915597	0.969419	0.999641	0.955475	0.945242	0.999503	FALSE	FALSE	FALSE	FALSE	FALSE	FALSE
Sneathia vaginalis	0.759914	-0.999954	-0.973749	0.799247	0.530674	0.688688	FALSE	FALSE	FALSE	0.446051	-0.643414	-0.611615	-0.0953317	-0.257633	1.12339	0.856794	0.943208	0.999641	0.955475	0.945242	0.999503	FALSE	FALSE	FALSE	FALSE	FALSE	FALSE
Sphingobium limneticum	-0.121098	-0.138249	0.464187	0.946152	0.901312	0.946252	FALSE	FALSE	FALSE	-0.370656	-0.0443941	0.542869	0.0703717	0.48812	0.0190204	0.856794	0.996835	0.999641	0.955475	0.945242	0.999503	FALSE	FALSE	FALSE	FALSE	FALSE	FALSE
Sphingomonas hominis	-0.687955	0.689057	0.989166	0.946152	0.901312	0.946252	FALSE	FALSE	FALSE	0.0231784	0.360697	0.780303	0.113984	-1.34837	-1.07018	0.984858	0.996835	0.999641	0.955475	0.902124	0.999503	FALSE	FALSE	FALSE	FALSE	FALSE	FALSE
Staphylococcus SGB82652	-0.0789977	-0.138249	0.33508	0.946152	0.901312	0.946252	FALSE	FALSE	FALSE	-0.26802	-0.062098	0.405236	0.0603556	0.345997	-0.010448	0.856794	0.996835	0.999641	0.955475	0.945242	0.999503	FALSE	FALSE	FALSE	FALSE	FALSE	FALSE
Staphylococcus argenteus	-0.0659577	-0.138249	0.295091	0.946152	0.901312	0.946252	FALSE	FALSE	FALSE	0.428697	-0.319655	0.175948	-0.433899	-0.624472	-0.596756	0.856794	0.969419	0.999641	0.955475	0.902124	0.999503	FALSE	FALSE	FALSE	FALSE	FALSE	FALSE
Staphylococcus aureus	1.57995	-1.33222	-3.00122	0.946152	0.901312	0.946252	FALSE	FALSE	FALSE	4.20455	-1.88441	-3.52921	-6.85665	-0.66404	-0.524261	0.856794	0.969419	0.999641	0.467668	0.96261	0.999503	FALSE	FALSE	FALSE	FALSE	FALSE	FALSE
Staphylococcus capitis	-0.199443	0.166217	0.257894	0.946152	0.901312	0.946252	FALSE	FALSE	FALSE	-0.639511	0.327277	0.40729	0.55791	0.42882	0.162312	0.856794	0.969419	0.999641	0.955475	0.945242	0.999503	FALSE	FALSE	FALSE	FALSE	FALSE	FALSE
Staphylococcus epidermidis	-2.28581	2.61654	3.06227	0.929551	0.856973	0.792994	FALSE	FALSE	FALSE	-2.90512	2.72391	3.16863	1.43076	0.473315	-0.217299	0.856794	0.943208	0.999641	0.955475	0.96261	0.999503	FALSE	FALSE	FALSE	FALSE	FALSE	FALSE
Staphylococcus haemolyticus	-0.260529	0.104147	0.536262	0.946152	0.91504	0.946252	FALSE	FALSE	FALSE	-0.785321	0.287642	0.715859	0.887177	0.322788	0.193249	0.856794	0.996835	0.999641	0.955475	0.945242	0.999503	FALSE	FALSE	FALSE	FALSE	FALSE	FALSE
Staphylococcus hominis	-1.534	1.20844	2.82196	0.946152	0.901312	0.688688	FALSE	FALSE	FALSE	-1.22938	0.940102	2.53898	-0.753293	0.799548	-1.13128	0.856794	0.969419	0.999641	0.955475	0.945242	0.999503	FALSE	FALSE	FALSE	FALSE	FALSE	FALSE
Staphylococcus schweitzeri	-0.437445	-0.138249	1.43432	0.946152	0.901312	0.688688	FALSE	FALSE	FALSE	-0.198931	-0.270203	1.34383	-0.0548013	-0.247822	-0.584082	0.915597	0.996835	0.999641	0.979369	0.96261	0.999503	FALSE	FALSE	FALSE	FALSE	FALSE	FALSE
Streptococcus anginosus	0.238094	-0.590929	0.0265947	0.946152	0.901312	0.985878	FALSE	FALSE	FALSE	2.38102	-1.17237	-0.360351	-2.68473	-2.87689	-1.03831	0.856794	0.969419	0.999641	0.955475	0.902124	0.999503	FALSE	FALSE	FALSE	FALSE	FALSE	FALSE
Streptococcus infantarius	-0.132946	0.27941	-0.112044	0.946152	0.901312	0.946252	FALSE	FALSE	FALSE	-0.510136	0.426352	0.0528941	0.838305	-0.0283972	0.150498	0.856794	0.969419	0.999641	0.955475	0.980248	0.999503	FALSE	FALSE	FALSE	FALSE	FALSE	FALSE
Streptococcus infantis	-0.52772	0.590339	0.642564	0.946152	0.901312	0.946252	FALSE	FALSE	FALSE	0.237159	0.553464	0.695121	-1.26685	-1.45431	0.255357	0.915597	0.969419	0.999641	0.955475	0.902124	0.999503	FALSE	FALSE	FALSE	FALSE	FALSE	FALSE
Streptococcus intermedius	0.543582	-0.901589	-0.454601	0.946152	0.781664	0.946252	FALSE	FALSE	FALSE	0.757821	-0.786877	-0.294295	-0.556491	-0.739213	0.481824	0.856794	0.943208	0.999641	0.955475	0.902124	0.999503	FALSE	FALSE	FALSE	FALSE	FALSE	FALSE
Streptococcus lactarius	-0.747077	0.986969	0.733537	0.946152	0.901312	0.946252	FALSE	FALSE	FALSE	1.94111	-0.0890604	-0.114712	-2.64443	-2.81302	-2.77827	0.856794	0.996835	0.999641	0.955475	0.902124	0.999503	FALSE	FALSE	FALSE	FALSE	FALSE	FALSE
Streptococcus mitis	-0.81407	1.9447	-0.46569	0.946152	0.901312	0.946252	FALSE	FALSE	FALSE	-0.740286	2.10403	-0.34159	-1.43544	0.477134	0.565791	0.900423	0.969419	0.999641	0.955475	0.96261	0.999503	FALSE	FALSE	FALSE	FALSE	FALSE	FALSE
Streptococcus mutans	1.11518	-1.51927	-1.30156	0.946152	0.901312	0.946252	FALSE	FALSE	FALSE	0.550339	-1.30182	-1.08734	0.937039	0.275695	0.310625	0.915597	0.969419	0.999641	0.955475	0.96261	0.999503	FALSE	FALSE	FALSE	FALSE	FALSE	FALSE
Streptococcus oralis	-1.38598	1.78857	1.51716	0.946152	0.901312	0.946252	FALSE	FALSE	FALSE	0.148455	0.892876	0.742455	-1.02313	-0.843544	-2.90779	0.969697	0.969419	0.999641	0.955475	0.945242	0.999503	FALSE	FALSE	FALSE	FALSE	FALSE	FALSE
Streptococcus parasanguinis	-1.39891	1.08468	2.58918	0.946152	0.901312	0.946252	FALSE	FALSE	FALSE	-1.06804	1.10224	2.73505	0.563737	-1.87513	0.147629	0.884158	0.973192	0.999641	0.955475	0.945242	0.999503	FALSE	FALSE	FALSE	FALSE	FALSE	FALSE
Streptococcus peroris	1.08815	-1.40803	-1.38182	0.799247	0.530674	0.688688	FALSE	FALSE	FALSE	0.615883	-0.88967	-0.867435	-0.152633	-0.310402	1.70866	0.856794	0.943208	0.999641	0.955475	0.945242	0.999503	FALSE	FALSE	FALSE	FALSE	FALSE	FALSE
Streptococcus pneumoniae	0.7031	-0.92932	-0.903115	0.799247	0.530674	0.688688	FALSE	FALSE	FALSE	0.416655	-0.600789	-0.567335	-0.0854134	-0.248499	1.02208	0.856794	0.943208	0.999641	0.955475	0.945242	0.999503	FALSE	FALSE	FALSE	FALSE	FALSE	FALSE
Streptococcus raffinosi	-0.438896	0.919123	-0.112044	0.946152	0.901312	0.946252	FALSE	FALSE	FALSE	-1.4254	1.2684	0.243294	2.08299	0.152042	0.553325	0.856794	0.943208	0.999641	0.532095	0.96261	0.999503	FALSE	FALSE	FALSE	FALSE	FALSE	FALSE
Streptococcus salivarius	-1.37542	1.88339	1.34571	0.946152	0.901312	0.946252	FALSE	FALSE	FALSE	0.406604	1.61596	1.12901	-4.50301	-1.06887	0.054649	0.943373	0.969419	0.999641	0.955475	0.945242	0.999503	FALSE	FALSE	FALSE	FALSE	FALSE	FALSE
Streptococcus thermophilus	0.0148729	0.208733	-0.461697	0.987724	0.901312	0.946252	FALSE	FALSE	FALSE	-0.941783	0.734202	0.0476921	1.19729	0.149074	1.35244	0.856794	0.969419	0.999641	0.955475	0.96261	0.999503	FALSE	FALSE	FALSE	FALSE	FALSE	FALSE
Streptococcus urinalis	-0.335639	0.703221	-0.112044	0.946152	0.901312	0.946252	FALSE	FALSE	FALSE	-0.0605155	0.587745	-0.206111	-0.515611	0.00137107	-0.482293	0.970075	0.969419	0.999641	0.955475	0.998693	0.999503	FALSE	FALSE	FALSE	FALSE	FALSE	FALSE
Streptococcus vestibularis	-1.59456	1.87858	2.02478	0.946152	0.901312	0.946252	FALSE	FALSE	FALSE	-0.881989	1.35377	1.64042	0.934385	-1.30985	-1.9334	0.914447	0.969419	0.999641	0.955475	0.945242	0.999503	FALSE	FALSE	FALSE	FALSE	FALSE	FALSE
Veillonella SGB96765	0.863365	-1.12857	-1.10236	0.799247	0.530674	0.688688	FALSE	FALSE	FALSE	1.08691	-1.31321	-1.27084	-0.249378	0.235473	-0.827898	0.856794	0.831078	0.999641	0.955475	0.948734	0.999503	FALSE	FALSE	FALSE	FALSE	FALSE	FALSE
Veillonella atypica	-1.90178	2.5303	2.01108	0.946152	0.856973	0.946252	FALSE	FALSE	FALSE	-1.36793	2.53044	1.98588	-2.34542	0.339317	0.2334	0.856794	0.943208	0.999641	0.955475	0.96261	0.999503	FALSE	FALSE	FALSE	FALSE	FALSE	FALSE
Veillonella nakazawae	-1.18838	1.90633	0.738449	0.946152	0.901312	0.946252	FALSE	FALSE	FALSE	-1.94991	2.71628	1.41289	-1.95816	1.31135	2.76025	0.856794	0.943208	0.999641	0.955475	0.945242	0.999503	FALSE	FALSE	FALSE	FALSE	FALSE	FALSE
Veillonella rogosae	-0.101837	0.214363	-0.112044	0.946152	0.901312	0.946252	FALSE	FALSE	FALSE	-0.909614	0.850696	0.494719	0.230287	0.0625337	1.95935	0.856794	0.943208	0.999641	0.955475	0.96261	0.999503	FALSE	FALSE	FALSE	FALSE	FALSE	FALSE
Veillonella sp 3310	1.0439	-1.35302	-1.32681	0.799247	0.530674	0.688688	FALSE	FALSE	FALSE	1.31344	-1.58287	-1.54268	-0.311715	0.321976	-0.990035	0.856794	0.831078	0.999641	0.955475	0.945242	0.999503	FALSE	FALSE	FALSE	FALSE	FALSE	FALSE
Veillonella sp 3627	-0.459162	0.961497	-0.112044	0.946152	0.901312	0.946252	FALSE	FALSE	FALSE	-2.11589	2.00089	0.801444	0.454006	1.29139	3.05363	0.856794	0.831078	0.999641	0.955475	0.902124	0.999503	FALSE	FALSE	FALSE	FALSE	FALSE	FALSE
Veillonella tobetsuensis	-0.47254	0.989469	-0.112044	0.946152	0.901312	0.946252	FALSE	FALSE	FALSE	-1.4664	1.34355	0.128599	0.301546	1.94027	0.568583	0.856794	0.943208	0.999641	0.955475	0.902124	0.999503	FALSE	FALSE	FALSE	FALSE	FALSE	FALSE
Winkia neuii	-0.197266	0.413897	-0.112044	0.946152	0.901312	0.946252	FALSE	FALSE	FALSE	-0.0243159	0.348788	-0.155681	-0.318667	-0.0289321	-0.342414	0.981834	0.969419	0.999641	0.955475	0.980248	0.999503	FALSE	FALSE	FALSE	FALSE	FALSE	FALSE
Yimella lutea	-0.0426953	0.090703	-0.112044	0.970942	0.901312	0.946252	FALSE	FALSE	FALSE	0.320386	-0.0334885	-0.18476	-0.323415	-0.486717	-0.450274	0.856794	0.996835	0.999641	0.955475	0.902124	0.999503	FALSE	FALSE	FALSE	FALSE	FALSE	FALSE

### Sheet: TP6
Taxon	Without GA correction									With GA correction
taxon	LFC (Intercept)	LFC EarlyAB	LFC OtherAB	q (Intercept)	q EarlyAB	q OtherAB	Diff (Intercept)	Diff EarlyAB	Diff OtherAB	LFC (Intercept)	LFC EarlyAB	LFC OtherAB	LFC Gest_group29-29/6	LFC Gest_group30-30/6	LFC Gest_group31-31/6	q (Intercept)	q EarlyAB	q OtherAB	q Gest_group29-29/6	q Gest_group30-30/6	q Gest_group31-31/6	Diff (Intercept)	Diff EarlyAB	Diff OtherAB	Diff Gest_group29-29/6	Diff Gest_group30-30/6	Diff Gest_group31-31/6
Abiotrophia defectiva	-0.157274	0.346036	0.109501	0.867763	0.814476	0.958598	FALSE	FALSE	FALSE	-0.296177	0.281293	0.0491997	0.57269	0.170854	0.00480092	0.9263	0.98993	0.977649	0.727526	0.997417	0.995022	FALSE	FALSE	FALSE	FALSE	FALSE	FALSE
Acinetobacter guillouiae	0.356304	-0.242493	-0.81173	0.867763	0.956857	0.907088	FALSE	FALSE	FALSE	0.361325	-0.0609385	-0.620416	-0.685553	-0.0732248	0.245252	0.9263	0.98993	0.977649	0.824279	0.997417	0.995022	FALSE	FALSE	FALSE	FALSE	FALSE	FALSE
Acinetobacter johnsonii	0.221141	-0.404455	-0.235755	0.867763	0.814476	0.916981	FALSE	FALSE	FALSE	0.123981	-0.315102	-0.128403	-0.0741892	0.0139349	0.202188	0.9263	0.98993	0.977649	0.996353	0.997417	0.995022	FALSE	FALSE	FALSE	FALSE	FALSE	FALSE
Acinetobacter pittii	-0.536783	-0.0446804	1.65931	0.867763	0.988679	0.907088	FALSE	FALSE	FALSE	-0.205346	0.151546	1.90384	-1.37643	-0.687487	0.172095	0.960011	0.98993	0.977649	0.809545	0.997417	0.995022	FALSE	FALSE	FALSE	FALSE	FALSE	FALSE
Acinetobacter ursingii	-0.142242	0.179489	0.239717	0.938637	0.956857	0.958598	FALSE	FALSE	FALSE	0.441215	0.00821524	0.0830841	-0.642123	-0.717266	-0.486942	0.9263	0.993398	0.977649	0.938881	0.997417	0.995022	FALSE	FALSE	FALSE	FALSE	FALSE	FALSE
Actinomyces graevenitzii	-0.31574	1.58831	-0.722761	0.903759	0.814476	0.953035	FALSE	FALSE	FALSE	-1.25864	1.75426	-0.5425	1.55669	1.01327	0.73559	0.9263	0.98993	0.977649	0.8063	0.997417	0.995022	FALSE	FALSE	FALSE	FALSE	FALSE	FALSE
Actinomyces sp HMSC035G02	-0.126833	0.611079	-0.260814	0.938637	0.814476	0.958598	FALSE	FALSE	FALSE	-0.674257	0.7602	-0.353296	-0.0295095	2.07419	-0.0308664	0.9263	0.98993	0.977649	0.996353	0.663621	0.995022	FALSE	FALSE	FALSE	FALSE	FALSE	FALSE
Actinomyces sp ICM47	0.377343	0.287805	-1.43306	0.903295	0.956857	0.907088	FALSE	FALSE	FALSE	0.344577	0.245137	-1.53292	0.0655383	0.409005	-0.153175	0.950694	0.98993	0.977649	0.996353	0.997417	0.995022	FALSE	FALSE	FALSE	FALSE	FALSE	FALSE
Actinomyces sp S6 Spd3	-0.176714	0.401438	0.109501	0.867763	0.814476	0.958598	FALSE	FALSE	FALSE	0.551246	0.121753	-0.208879	-0.712534	-0.550233	-0.809439	0.9263	0.98993	0.977649	0.727526	0.997417	0.91678	FALSE	FALSE	FALSE	FALSE	FALSE	FALSE
Actinomyces sp ph3	0.546756	0.287662	-1.94114	0.867763	0.956857	0.907088	FALSE	FALSE	FALSE	-0.791844	0.849548	-1.32728	1.05381	1.18256	1.51407	0.9263	0.98993	0.977649	0.871765	0.997417	0.995022	FALSE	FALSE	FALSE	FALSE	FALSE	FALSE
Aggregatibacter segnis	0.24876	-0.444821	-0.27612	0.867763	0.814476	0.907088	FALSE	FALSE	FALSE	0.135282	-0.341242	-0.150358	-0.0791928	0.0056399	0.237208	0.9263	0.98993	0.977649	0.996353	0.997417	0.995022	FALSE	FALSE	FALSE	FALSE	FALSE	FALSE
Agrobacterium pusense	0.102257	0.126228	-0.437717	0.938637	0.956857	0.935351	FALSE	FALSE	FALSE	1.01382	-0.106691	-0.664919	-1.18258	-1.03772	-0.755172	0.9263	0.98993	0.977649	0.727526	0.997417	0.995022	FALSE	FALSE	FALSE	FALSE	FALSE	FALSE
Alloiococcus otitis	-0.171882	-0.0591991	0.579888	0.867763	0.956857	0.907088	FALSE	FALSE	FALSE	-0.382761	-0.0941901	0.568636	0.679549	0.135185	0.120136	0.9263	0.98993	0.977649	0.727526	0.997417	0.995022	FALSE	FALSE	FALSE	FALSE	FALSE	FALSE
Alloprevotella SGB1463	0.390028	0.47128	-1.66424	0.901281	0.956857	0.907088	FALSE	FALSE	FALSE	1.15114	0.297277	-1.67336	-0.600344	-1.81814	-0.268811	0.9263	0.98993	0.977649	0.996353	0.997417	0.995022	FALSE	FALSE	FALSE	FALSE	FALSE	FALSE
Alloprevotella SGB1466	-0.484822	0.650219	0.77195	0.867763	0.910282	0.935351	FALSE	FALSE	FALSE	0.679677	0.0970218	0.308544	-0.288312	-1.77693	-1.10913	0.9263	0.98993	0.977649	0.996353	0.997417	0.995022	FALSE	FALSE	FALSE	FALSE	FALSE	FALSE
Alloscardovia omnicolens	-0.159834	-0.0591991	0.543745	0.867763	0.956857	0.907088	FALSE	FALSE	FALSE	0.44728	-0.282508	0.299626	-0.600044	-0.524987	-0.638289	0.9263	0.98993	0.977649	0.727526	0.997417	0.91678	FALSE	FALSE	FALSE	FALSE	FALSE	FALSE
Anaerococcus SGB6657	-0.0726531	-0.328321	0.565486	0.939932	0.879725	0.907088	FALSE	FALSE	FALSE	-0.983772	0.158449	1.17823	0.579259	0.255094	1.3507	0.9263	0.98993	0.977649	0.806534	0.997417	0.91678	FALSE	FALSE	FALSE	FALSE	FALSE	FALSE
Anaerococcus tetradius	-0.102638	-0.0591991	0.372156	0.867763	0.956857	0.907088	FALSE	FALSE	FALSE	-0.20166	-0.093008	0.343739	0.365583	0.112971	0.0240888	0.9263	0.98993	0.977649	0.75479	0.997417	0.995022	FALSE	FALSE	FALSE	FALSE	FALSE	FALSE
Bifidobacterium bifidum	0.376901	-0.735482	-0.354586	0.877847	0.858453	0.958598	FALSE	FALSE	FALSE	1.9704	-1.34224	-1.22948	-2.10769	-0.14227	-2.15284	0.9263	0.98993	0.977649	0.727526	0.997417	0.91678	FALSE	FALSE	FALSE	FALSE	FALSE	FALSE
Bifidobacterium longum	0.29895	-0.59248	-0.27126	0.90325	0.910282	0.958598	FALSE	FALSE	FALSE	1.89486	-1.13517	-1.02161	-2.18262	-0.516027	-1.94783	0.9263	0.98993	0.977649	0.727526	0.997417	0.91678	FALSE	FALSE	FALSE	FALSE	FALSE	FALSE
Bifidobacterium pseudocatenulatum	0.199671	-0.186656	-0.400606	0.877847	0.956857	0.935351	FALSE	FALSE	FALSE	1.02334	-0.585969	-0.935607	-0.755496	-0.0645029	-1.21169	0.9263	0.98993	0.977649	0.766083	0.997417	0.91678	FALSE	FALSE	FALSE	FALSE	FALSE	FALSE
Bosea sp TND4EK4	-0.0934359	0.164096	0.109501	0.901281	0.910282	0.958598	FALSE	FALSE	FALSE	0.281296	0.0118684	-0.0706588	-0.361578	-0.222991	-0.442539	0.9263	0.98993	0.977649	0.809545	0.997417	0.995022	FALSE	FALSE	FALSE	FALSE	FALSE	FALSE
Brevundimonas sp EYE 349	0.00555883	-0.01461	0.000628885	0.993716	0.994173	0.999491	FALSE	FALSE	FALSE	0.598268	-0.127066	-0.0697156	-0.808769	-0.901884	-0.361294	0.9263	0.98993	0.979254	0.900303	0.997417	0.995022	FALSE	FALSE	FALSE	FALSE	FALSE	FALSE
Campylobacter concisus	-0.0521457	0.0791529	0.0750448	0.976705	0.962306	0.972206	FALSE	FALSE	FALSE	0.28948	-0.4128	-0.469074	0.946192	0.0203028	-0.896925	0.9263	0.98993	0.977649	0.806534	0.997417	0.995022	FALSE	FALSE	FALSE	FALSE	FALSE	FALSE
Campylobacter rectus	0.00516692	0.385283	-0.419136	0.993716	0.910282	0.958598	FALSE	FALSE	FALSE	-0.975047	0.813601	0.14224	0.982133	0.304363	1.32957	0.9263	0.98993	0.977649	0.799351	0.997417	0.91678	FALSE	FALSE	FALSE	FALSE	FALSE	FALSE
Campylobacter showae	-0.589587	1.57813	0.109501	0.867763	0.814476	0.967467	FALSE	FALSE	FALSE	0.825943	0.917654	-0.587942	-0.820833	-1.29842	-1.64048	0.9263	0.98993	0.977649	0.823242	0.997417	0.91678	FALSE	FALSE	FALSE	FALSE	FALSE	FALSE
Candidatus Nanogingivalis gingivitcus	-0.240172	0.909653	-0.235086	0.920204	0.814476	0.958598	FALSE	FALSE	FALSE	-0.545332	1.00043	-0.323375	-0.177969	1.42894	-0.0997826	0.9263	0.98993	0.977649	0.996353	0.997417	0.995022	FALSE	FALSE	FALSE	FALSE	FALSE	FALSE
Candidatus Nanosyncoccus SGB19793	-0.293875	0.464544	0.394559	0.867763	0.814476	0.935351	FALSE	FALSE	FALSE	0.898702	0.0255925	-0.0879217	-1.17914	-1.03759	-1.26209	0.9263	0.98993	0.977649	0.727526	0.997417	0.91678	FALSE	FALSE	FALSE	FALSE	FALSE	FALSE
Candidatus Saccharibacteria unclassified SGB19870	0.570421	-0.520621	-1.16131	0.867763	0.861185	0.907088	FALSE	FALSE	FALSE	0.252975	-0.0107678	-0.495006	-0.778962	-0.625854	1.13003	0.9263	0.993398	0.977649	0.809545	0.997417	0.91678	FALSE	FALSE	FALSE	FALSE	FALSE	FALSE
Capnocytophaga SGB2499	-0.200122	0.468151	0.109501	0.867763	0.814476	0.958598	FALSE	FALSE	FALSE	0.627124	0.15264	-0.24773	-0.811183	-0.642215	-0.91257	0.9263	0.98993	0.977649	0.727526	0.997417	0.91678	FALSE	FALSE	FALSE	FALSE	FALSE	FALSE
Capnocytophaga gingivalis	-0.18125	0.414367	0.109501	0.867763	0.814476	0.958598	FALSE	FALSE	FALSE	0.565951	0.127739	-0.216408	-0.731653	-0.568059	-0.829426	0.9263	0.98993	0.977649	0.727526	0.997417	0.91678	FALSE	FALSE	FALSE	FALSE	FALSE	FALSE
Capnocytophaga leadbetteri	-0.163835	-0.0591991	0.555747	0.867763	0.956857	0.907088	FALSE	FALSE	FALSE	0.458888	-0.287787	0.306266	-0.615761	-0.541843	-0.65324	0.9263	0.98993	0.977649	0.727526	0.997417	0.91678	FALSE	FALSE	FALSE	FALSE	FALSE	FALSE
Capnocytophaga sputigena	-0.186753	0.43005	0.109501	0.867763	0.814476	0.958598	FALSE	FALSE	FALSE	-0.363245	0.358583	0.0470888	0.697929	0.188677	0.0259794	0.9263	0.98993	0.977649	0.727526	0.997417	0.995022	FALSE	FALSE	FALSE	FALSE	FALSE	FALSE
Catonella massiliensis	-0.12297	0.243088	0.114954	0.950601	0.956857	0.967467	FALSE	FALSE	FALSE	0.692574	-0.0653788	-0.136848	-0.524705	-1.21464	-0.691238	0.9263	0.98993	0.977649	0.996353	0.997417	0.995022	FALSE	FALSE	FALSE	FALSE	FALSE	FALSE
Chryseobacterium indologenes	0.364217	-0.667974	-0.387594	0.867763	0.814476	0.958598	FALSE	FALSE	FALSE	0.178698	-0.389551	-0.090963	-0.596341	0.0825873	0.483554	0.953591	0.98993	0.977649	0.924058	0.997417	0.995022	FALSE	FALSE	FALSE	FALSE	FALSE	FALSE
Cloacibacterium caeni	-0.301481	0.757026	0.109501	0.867763	0.814476	0.958598	FALSE	FALSE	FALSE	-1.58545	1.56574	1.05489	0.229198	0.571126	1.96883	0.9263	0.636078	0.977649	0.996353	0.997417	0.317303	FALSE	FALSE	FALSE	FALSE	FALSE	FALSE
Clostridium neonatale	0.234094	-0.423386	-0.254685	0.867763	0.814476	0.907862	FALSE	FALSE	FALSE	0.129281	-0.327361	-0.138699	-0.0765357	0.0100448	0.218612	0.9263	0.98993	0.977649	0.996353	0.997417	0.995022	FALSE	FALSE	FALSE	FALSE	FALSE	FALSE
Comamonas sp B21 038	0.29881	-0.517972	-0.349271	0.867763	0.814476	0.907088	FALSE	FALSE	FALSE	0.155761	-0.388615	-0.190144	-0.0882603	-0.00939234	0.300673	0.9263	0.98993	0.977649	0.996353	0.997417	0.995022	FALSE	FALSE	FALSE	FALSE	FALSE	FALSE
Corynebacterium SGB17107	-0.0921823	-0.0591991	0.340788	0.901281	0.956857	0.907088	FALSE	FALSE	FALSE	-0.174313	-0.0928295	0.309779	0.318174	0.109617	0.0095858	0.9263	0.98993	0.977649	0.823242	0.997417	0.995022	FALSE	FALSE	FALSE	FALSE	FALSE	FALSE
Corynebacterium accolens	-0.971191	1.55196	1.28186	0.867763	0.814476	0.907088	FALSE	FALSE	FALSE	1.92639	0.13505	-0.339758	-1.8006	-1.90334	-3.71178	0.9263	0.98993	0.977649	0.806534	0.997417	0.91678	FALSE	FALSE	FALSE	FALSE	FALSE	FALSE
Corynebacterium afermentans	-0.18769	0.432722	0.109501	0.867763	0.814476	0.958598	FALSE	FALSE	FALSE	0.586827	0.136237	-0.227098	-0.758794	-0.593366	-0.857801	0.9263	0.98993	0.977649	0.727526	0.997417	0.91678	FALSE	FALSE	FALSE	FALSE	FALSE	FALSE
Corynebacterium argentoratense	0.179684	-0.343864	-0.175163	0.867763	0.814476	0.935351	FALSE	FALSE	FALSE	0.107018	-0.275862	-0.0954474	-0.0666785	0.0263862	0.14962	0.9263	0.98993	0.977649	0.996353	0.997417	0.995022	FALSE	FALSE	FALSE	FALSE	FALSE	FALSE
Corynebacterium bovis	-0.178502	0.406536	0.109501	0.867763	0.814476	0.958598	FALSE	FALSE	FALSE	-0.344474	0.336951	0.0476796	0.662876	0.183689	0.0200518	0.9263	0.98993	0.977649	0.727526	0.997417	0.995022	FALSE	FALSE	FALSE	FALSE	FALSE	FALSE
Corynebacterium coyleae	-0.148835	-0.0591991	0.510746	0.867763	0.956857	0.907088	FALSE	FALSE	FALSE	-0.322483	-0.0937967	0.49378	0.575047	0.127791	0.0881671	0.9263	0.98993	0.977649	0.727526	0.997417	0.995022	FALSE	FALSE	FALSE	FALSE	FALSE	FALSE
Corynebacterium doosanense	0.28189	-0.493243	-0.324542	0.867763	0.814476	0.907088	FALSE	FALSE	FALSE	0.148838	-0.3726	-0.176694	-0.085195	-0.00431062	0.279219	0.9263	0.98993	0.977649	0.996353	0.997417	0.995022	FALSE	FALSE	FALSE	FALSE	FALSE	FALSE
Corynebacterium guaraldiae	-0.130754	-0.0591991	0.456504	0.867763	0.956857	0.907088	FALSE	FALSE	FALSE	-0.275194	-0.093488	0.435056	0.493066	0.121991	0.0630878	0.9263	0.98993	0.977649	0.727526	0.997417	0.995022	FALSE	FALSE	FALSE	FALSE	FALSE	FALSE
Corynebacterium kefirresidentii	-1.22887	0.771563	2.87638	0.867763	0.839381	0.907088	FALSE	FALSE	FALSE	0.259839	0.239601	2.4266	-1.13382	-2.11539	-1.26983	0.950694	0.98993	0.977649	0.809545	0.997417	0.995022	FALSE	FALSE	FALSE	FALSE	FALSE	FALSE
Corynebacterium matruchotii	-0.177048	0.402391	0.109501	0.867763	0.814476	0.958598	FALSE	FALSE	FALSE	0.55233	0.122195	-0.209434	-0.713944	-0.551547	-0.810914	0.9263	0.98993	0.977649	0.727526	0.997417	0.91678	FALSE	FALSE	FALSE	FALSE	FALSE	FALSE
Corynebacterium otitidis	-0.557153	0.731741	0.903131	0.867763	0.814476	0.907088	FALSE	FALSE	FALSE	0.239005	0.269225	0.456829	-0.00754638	-0.92404	-0.95679	0.9263	0.98993	0.977649	0.996784	0.997417	0.995022	FALSE	FALSE	FALSE	FALSE	FALSE	FALSE
Corynebacterium propinquum	-1.16061	1.70097	1.69326	0.867763	0.814476	0.907088	FALSE	FALSE	FALSE	2.0926	0.593568	0.566002	-3.26251	-3.47399	-3.12802	0.9263	0.98993	0.977649	0.727526	0.997417	0.91678	FALSE	FALSE	FALSE	FALSE	FALSE	FALSE
Corynebacterium sanguinis	-0.424897	-0.0591991	1.33893	0.867763	0.962306	0.907088	FALSE	FALSE	FALSE	0.502497	-0.463736	0.945053	-0.54636	-1.05511	-0.965836	0.9263	0.98993	0.977649	0.840704	0.997417	0.91678	FALSE	FALSE	FALSE	FALSE	FALSE	FALSE
Corynebacterium simulans	-0.144674	-0.0591991	0.498263	0.867763	0.956857	0.907088	FALSE	FALSE	FALSE	-0.3116	-0.0937256	0.480266	0.556181	0.126456	0.0823956	0.9263	0.98993	0.977649	0.727526	0.997417	0.995022	FALSE	FALSE	FALSE	FALSE	FALSE	FALSE
Corynebacterium sp SCR221107	-0.389559	1.00805	0.109501	0.867763	0.814476	0.958598	FALSE	FALSE	FALSE	-1.71818	1.73287	0.977056	0.670704	0.60234	1.90114	0.9263	0.636078	0.977649	0.799351	0.997417	0.556021	FALSE	FALSE	FALSE	FALSE	FALSE	FALSE
Corynebacterium tuberculostearicum	-0.372575	0.205956	0.902854	0.867763	0.956857	0.907088	FALSE	FALSE	FALSE	-0.46143	0.187463	0.894155	0.296426	0.072157	0.0469436	0.9263	0.98993	0.977649	0.996353	0.997417	0.995022	FALSE	FALSE	FALSE	FALSE	FALSE	FALSE
Corynebacterium ureicelerivorans	0.242456	-0.435608	-0.266908	0.867763	0.814476	0.907088	FALSE	FALSE	FALSE	0.132703	-0.335276	-0.145347	-0.0780508	0.00753303	0.229216	0.9263	0.98993	0.977649	0.996353	0.997417	0.995022	FALSE	FALSE	FALSE	FALSE	FALSE	FALSE
Cutibacterium granulosum	-0.947048	0.574288	2.23856	0.867763	0.910282	0.907088	FALSE	FALSE	FALSE	0.640141	0.422646	2.34888	-2.29356	-3.36719	-0.473267	0.9263	0.98993	0.977649	0.727526	0.608993	0.995022	FALSE	FALSE	FALSE	FALSE	FALSE	FALSE
Cutibacterium namnetense	-0.942045	0.711243	2.07939	0.867763	0.897283	0.907088	FALSE	FALSE	FALSE	-0.0054539	0.612842	2.05145	-1.56696	-1.47589	-0.465822	0.997204	0.98993	0.977649	0.766083	0.997417	0.995022	FALSE	FALSE	FALSE	FALSE	FALSE	FALSE
Deinococcus proteolyticus	0.310069	-0.534427	-0.365727	0.867763	0.814476	0.907088	FALSE	FALSE	FALSE	0.160368	-0.399272	-0.199094	-0.0903001	-0.0127739	0.31495	0.9263	0.98993	0.977649	0.996353	0.997417	0.995022	FALSE	FALSE	FALSE	FALSE	FALSE	FALSE
Dialister micraerophilus	-0.221945	0.530347	0.109501	0.867763	0.814476	0.958598	FALSE	FALSE	FALSE	-0.600804	0.667252	0.143154	0.0347728	1.05637	0.155341	0.9263	0.98993	0.977649	0.996353	0.997417	0.995022	FALSE	FALSE	FALSE	FALSE	FALSE	FALSE
Dialister pneumosintes	-0.215647	0.512398	0.109501	0.867763	0.814476	0.958598	FALSE	FALSE	FALSE	-0.428984	0.434341	0.0450198	0.820684	0.206147	0.0467378	0.9263	0.98993	0.977649	0.727526	0.997417	0.995022	FALSE	FALSE	FALSE	FALSE	FALSE	FALSE
Dolosigranulum pigrum	0.0737317	0.705527	-0.961929	0.986382	0.956857	0.958598	FALSE	FALSE	FALSE	7.92063	-3.21746	-5.22505	-3.91181	-6.45189	-9.71292	0.674918	0.98993	0.977649	0.727526	0.608993	0.0926108	FALSE	FALSE	FALSE	FALSE	FALSE	FALSE
Enterobacter pasteurii	0.102255	-0.511858	0.23396	0.938637	0.817973	0.958598	FALSE	FALSE	FALSE	-0.124636	-0.489532	0.0906826	-0.0553506	1.26935	-0.197656	0.957431	0.98993	0.977649	0.996353	0.997417	0.995022	FALSE	FALSE	FALSE	FALSE	FALSE	FALSE
Enterococcus faecalis	0.0436213	-0.531897	0.430954	0.976571	0.817973	0.935351	FALSE	FALSE	FALSE	0.0747975	-0.599219	0.191108	-0.322313	1.02404	-0.45943	0.963268	0.98993	0.977649	0.996353	0.997417	0.995022	FALSE	FALSE	FALSE	FALSE	FALSE	FALSE
Epilithonimonas hominis	-0.220677	0.526733	0.109501	0.867763	0.814476	0.958598	FALSE	FALSE	FALSE	0.693754	0.179763	-0.281847	-0.897808	-0.722987	-1.00313	0.9263	0.98993	0.977649	0.727526	0.997417	0.91678	FALSE	FALSE	FALSE	FALSE	FALSE	FALSE
Erwinia aphidicola	-0.140358	0.297824	0.109501	0.867763	0.814476	0.958598	FALSE	FALSE	FALSE	0.433396	0.0737818	-0.148537	-0.55932	-0.407371	-0.649265	0.9263	0.98993	0.977649	0.727526	0.997417	0.91678	FALSE	FALSE	FALSE	FALSE	FALSE	FALSE
Erwinia persicina	-0.195237	0.454228	0.109501	0.867763	0.814476	0.958598	FALSE	FALSE	FALSE	0.611289	0.146194	-0.239622	-0.790596	-0.623019	-0.891047	0.9263	0.98993	0.977649	0.727526	0.997417	0.91678	FALSE	FALSE	FALSE	FALSE	FALSE	FALSE
Escherichia coli	-1.32771	1.13129	2.79423	0.867763	0.814476	0.907088	FALSE	FALSE	FALSE	-0.810328	0.6155	2.21982	0.616569	-0.143008	-1.03274	0.9263	0.98993	0.977649	0.996353	0.997417	0.995022	FALSE	FALSE	FALSE	FALSE	FALSE	FALSE
Fannyhessea vaginae	-0.370782	0.0874078	1.02226	0.867763	0.961091	0.907088	FALSE	FALSE	FALSE	-1.27469	0.558877	1.56378	0.458447	0.581833	1.21059	0.9263	0.98993	0.977649	0.971904	0.997417	0.91678	FALSE	FALSE	FALSE	FALSE	FALSE	FALSE
Finegoldia magna	-0.155201	-0.0591991	0.529844	0.867763	0.956857	0.907088	FALSE	FALSE	FALSE	-0.445808	0.0526702	0.581233	0.0534567	0.703146	0.167494	0.9263	0.98993	0.977649	0.996353	0.997417	0.995022	FALSE	FALSE	FALSE	FALSE	FALSE	FALSE
Flavobacterium indicum	-0.107774	0.204961	0.109501	0.867763	0.839381	0.958598	FALSE	FALSE	FALSE	0.327776	0.0307881	-0.0944571	-0.422005	-0.279335	-0.505711	0.9263	0.98993	0.977649	0.727526	0.997417	0.91678	FALSE	FALSE	FALSE	FALSE	FALSE	FALSE
Fusobacterium animalis	-0.642479	1.72887	0.109501	0.867763	0.814476	0.967467	FALSE	FALSE	FALSE	-0.480591	1.53355	-0.191668	0.0636645	0.497275	-0.547125	0.9263	0.98993	0.977649	0.996353	0.997417	0.995022	FALSE	FALSE	FALSE	FALSE	FALSE	FALSE
Fusobacterium canifelinum	-0.119711	0.23898	0.109501	0.867763	0.817973	0.958598	FALSE	FALSE	FALSE	-0.210714	0.182804	0.0518895	0.413101	0.148142	-0.022186	0.9263	0.98993	0.977649	0.766083	0.997417	0.995022	FALSE	FALSE	FALSE	FALSE	FALSE	FALSE
Fusobacterium hwasookii	-0.629551	1.69202	0.109501	0.867763	0.814476	0.967467	FALSE	FALSE	FALSE	0.133681	1.16441	-0.417692	0.271419	-0.780022	-1.05322	0.960011	0.98993	0.977649	0.996353	0.997417	0.995022	FALSE	FALSE	FALSE	FALSE	FALSE	FALSE
Fusobacterium massiliense	0.188165	-0.222554	-0.3283	0.867763	0.910282	0.935351	FALSE	FALSE	FALSE	0.462042	-0.24797	-0.338567	-0.491485	-0.383484	-0.141782	0.9263	0.98993	0.977649	0.809545	0.997417	0.995022	FALSE	FALSE	FALSE	FALSE	FALSE	FALSE
Fusobacterium nucleatum	0.413237	-0.115151	-1.11657	0.867763	0.961722	0.907088	FALSE	FALSE	FALSE	-1.14196	0.736384	-0.0254605	0.985529	0.269576	2.38091	0.9263	0.98993	0.987459	0.823242	0.997417	0.91678	FALSE	FALSE	FALSE	FALSE	FALSE	FALSE
Fusobacterium polymorphum	-0.768229	1.44472	0.785861	0.867763	0.814476	0.907088	FALSE	FALSE	FALSE	-0.952644	1.27385	0.573156	0.948896	0.518181	-0.199803	0.9263	0.98993	0.977649	0.823242	0.997417	0.995022	FALSE	FALSE	FALSE	FALSE	FALSE	FALSE
Fusobacterium pseudoperiodonticum	-0.737275	1.41594	0.72329	0.867763	0.814476	0.958598	FALSE	FALSE	FALSE	0.914646	0.432361	-0.41886	-0.477239	-0.795032	-2.42076	0.9263	0.98993	0.977649	0.996353	0.997417	0.91678	FALSE	FALSE	FALSE	FALSE	FALSE	FALSE
Fusobacterium vincentii	-0.134964	0.282452	0.109501	0.867763	0.814476	0.958598	FALSE	FALSE	FALSE	-0.336687	0.348203	0.107929	0.00695145	0.647875	0.049088	0.9263	0.98993	0.977649	0.996353	0.997417	0.995022	FALSE	FALSE	FALSE	FALSE	FALSE	FALSE
GGB1088 SGB1395	0.599497	-0.440697	-1.33267	0.867763	0.956857	0.907088	FALSE	FALSE	FALSE	-1.3319	0.28084	-0.379009	2.32314	0.777837	2.40266	0.9263	0.98993	0.977649	0.727526	0.997417	0.91678	FALSE	FALSE	FALSE	FALSE	FALSE	FALSE
GGB1144 SGB1468	-0.613211	0.85088	0.945897	0.867763	0.910282	0.935351	FALSE	FALSE	FALSE	0.86767	-0.403158	-0.224564	1.65685	-1.98602	-2.15762	0.9263	0.98993	0.977649	0.806534	0.997417	0.943129	FALSE	FALSE	FALSE	FALSE	FALSE	FALSE
GGB1186 SGB1534	0.106423	0.431238	-0.771277	0.950601	0.910282	0.907088	FALSE	FALSE	FALSE	-0.335235	0.636539	-0.560676	0.232561	0.47246	0.500997	0.9263	0.98993	0.977649	0.996353	0.997417	0.995022	FALSE	FALSE	FALSE	FALSE	FALSE	FALSE
GGB12785 SGB19823	0.361921	-0.428091	-0.633214	0.867763	0.830829	0.907088	FALSE	FALSE	FALSE	0.660436	-0.399423	-0.562283	-0.676229	-0.583162	-0.0308668	0.9263	0.98993	0.977649	0.806534	0.997417	0.995022	FALSE	FALSE	FALSE	FALSE	FALSE	FALSE
GGB12785 SGB19825	-0.756648	2.45586	-0.313241	0.867763	0.814476	0.958598	FALSE	FALSE	FALSE	-1.84804	2.91768	0.120159	0.637454	1.38868	1.09093	0.9263	0.98993	0.977649	0.996353	0.997417	0.995022	FALSE	FALSE	FALSE	FALSE	FALSE	FALSE
GGB12785 SGB19827	-0.202083	0.473741	0.109501	0.867763	0.814476	0.958598	FALSE	FALSE	FALSE	0.633483	0.155229	-0.250986	-0.81945	-0.649923	-0.921212	0.9263	0.98993	0.977649	0.727526	0.997417	0.91678	FALSE	FALSE	FALSE	FALSE	FALSE	FALSE
GGB142634 SGB98200	0.434399	-0.474	-0.802324	0.867763	0.858453	0.907088	FALSE	FALSE	FALSE	-0.337961	0.0319795	-0.258222	-0.0679432	0.611358	1.11696	0.9263	0.98993	0.977649	0.996353	0.997417	0.91678	FALSE	FALSE	FALSE	FALSE	FALSE	FALSE
GGB1843 SGB2524	-0.686733	1.532	0.449496	0.867763	0.814476	0.939655	FALSE	FALSE	FALSE	-1.04385	1.53489	0.328475	0.438653	1.17758	-0.0655582	0.9263	0.98993	0.977649	0.996353	0.997417	0.995022	FALSE	FALSE	FALSE	FALSE	FALSE	FALSE
GGB1844 SGB2532	-0.44471	1.16523	0.109501	0.867763	0.814476	0.964635	FALSE	FALSE	FALSE	-1.18196	1.35346	0.173733	0.59762	1.59055	0.364506	0.9263	0.98993	0.977649	0.823242	0.719302	0.995022	FALSE	FALSE	FALSE	FALSE	FALSE	FALSE
GGB1845 SGB2533	0.817211	-1.30668	-1.07425	0.867763	0.814476	0.907088	FALSE	FALSE	FALSE	1.6992	-2.00072	-1.80881	0.518498	-0.646214	-1.40801	0.9263	0.98993	0.977649	0.996353	0.997417	0.965777	FALSE	FALSE	FALSE	FALSE	FALSE	FALSE
GGB3059 SGB4061	-0.332135	0.844389	0.109501	0.867763	0.814476	0.958814	FALSE	FALSE	FALSE	-0.935397	1.07143	0.187779	0.0700179	1.57386	0.289947	0.9263	0.98993	0.977649	0.996353	0.663621	0.995022	FALSE	FALSE	FALSE	FALSE	FALSE	FALSE
GGB3059 SGB69431	-0.221639	0.529476	0.109501	0.867763	0.814476	0.958598	FALSE	FALSE	FALSE	-0.442617	0.450053	0.0445907	0.846143	0.20977	0.0510428	0.9263	0.98993	0.977649	0.727526	0.997417	0.995022	FALSE	FALSE	FALSE	FALSE	FALSE	FALSE
GGB3390 SGB4478	1.34255	-1.42676	-2.52389	0.867763	0.814476	0.907088	FALSE	FALSE	FALSE	-0.512523	-0.323841	-1.1801	0.711675	0.568527	2.85338	0.9263	0.98993	0.977649	0.996353	0.997417	0.91678	FALSE	FALSE	FALSE	FALSE	FALSE	FALSE
GGB3887 SGB5270	0.52533	-0.660987	-0.878287	0.867763	0.814476	0.907088	FALSE	FALSE	FALSE	-0.00428071	-0.376095	-0.487573	0.421574	-0.036214	0.856944	0.997204	0.98993	0.977649	0.996353	0.997417	0.995022	FALSE	FALSE	FALSE	FALSE	FALSE	FALSE
GGB4308 SGB5895	0.362891	-0.611628	-0.442927	0.867763	0.814476	0.907088	FALSE	FALSE	FALSE	0.181981	-0.449267	-0.241084	-0.0998697	-0.0286384	0.381928	0.9263	0.98993	0.977649	0.996353	0.997417	0.995022	FALSE	FALSE	FALSE	FALSE	FALSE	FALSE
GGB4393 SGB6047	0.630028	-1.37198	-0.443968	0.867763	0.814476	0.958598	FALSE	FALSE	FALSE	0.170094	-1.30297	-0.350043	0.854083	0.401563	0.382886	0.957431	0.98993	0.977649	0.83321	0.997417	0.995022	FALSE	FALSE	FALSE	FALSE	FALSE	FALSE
GGB4393 SGB97398	0.686412	-0.511786	-1.51859	0.867763	0.910282	0.907088	FALSE	FALSE	FALSE	-1.83954	1.24085	0.607561	0.142088	0.450588	4.29081	0.9263	0.98993	0.977649	0.996353	0.997417	0.0926108	FALSE	FALSE	FALSE	FALSE	FALSE	FALSE
GGB4533 SGB6246	-0.179838	0.410342	0.109501	0.867763	0.814476	0.958598	FALSE	FALSE	FALSE	0.561373	0.125876	-0.214064	-0.725702	-0.56251	-0.823205	0.9263	0.98993	0.977649	0.727526	0.997417	0.91678	FALSE	FALSE	FALSE	FALSE	FALSE	FALSE
GGB4538 SGB6256	0.123413	-0.362469	0.013234	0.938637	0.935739	0.996136	FALSE	FALSE	FALSE	-0.601097	-0.186867	0.315412	1.3471	0.0882378	0.867879	0.9263	0.98993	0.977649	0.727526	0.997417	0.995022	FALSE	FALSE	FALSE	FALSE	FALSE	FALSE
GGB4733 SGB6557	-0.187377	0.431828	0.109501	0.867763	0.814476	0.958598	FALSE	FALSE	FALSE	0.585811	0.135823	-0.226577	-0.757472	-0.592134	-0.856419	0.9263	0.98993	0.977649	0.727526	0.997417	0.91678	FALSE	FALSE	FALSE	FALSE	FALSE	FALSE
GGB4936 SGB6888	0.250485	-0.447342	-0.278641	0.867763	0.814476	0.907088	FALSE	FALSE	FALSE	0.135988	-0.342875	-0.151729	-0.0795053	0.00512186	0.239396	0.9263	0.98993	0.977649	0.996353	0.997417	0.995022	FALSE	FALSE	FALSE	FALSE	FALSE	FALSE
GGB4964 SGB6927	-0.119195	0.326772	0.0155414	0.938637	0.943217	0.996136	FALSE	FALSE	FALSE	-1.36204	0.825255	0.687128	1.43078	0.361571	1.63911	0.9263	0.98993	0.977649	0.727526	0.997417	0.91678	FALSE	FALSE	FALSE	FALSE	FALSE	FALSE
GGB56136 SGB77485	0.503071	-0.642361	-0.831117	0.867763	0.814476	0.907088	FALSE	FALSE	FALSE	-0.040179	-0.281433	-0.460616	-0.119243	0.538419	0.756424	0.980844	0.98993	0.977649	0.996353	0.997417	0.995022	FALSE	FALSE	FALSE	FALSE	FALSE	FALSE
GGB6646 SGB9383	-0.165675	-0.0591991	0.561267	0.867763	0.956857	0.907088	FALSE	FALSE	FALSE	-0.481178	0.0634487	0.620244	0.0597997	0.749364	0.187293	0.9263	0.98993	0.977649	0.996353	0.997417	0.995022	FALSE	FALSE	FALSE	FALSE	FALSE	FALSE
GGB6646 SGB9384	0.605453	-0.854355	-0.915112	0.877847	0.910282	0.958598	FALSE	FALSE	FALSE	1.12577	-0.62447	-0.506303	-1.55708	-1.69129	0.388206	0.9263	0.98993	0.977649	0.84045	0.997417	0.995022	FALSE	FALSE	FALSE	FALSE	FALSE	FALSE
GGB71303 SGB97507	0.410538	-0.681266	-0.512565	0.867763	0.814476	0.907088	FALSE	FALSE	FALSE	0.201477	-0.494364	-0.27896	-0.108502	-0.0429488	0.442345	0.9263	0.98993	0.977649	0.996353	0.997417	0.995022	FALSE	FALSE	FALSE	FALSE	FALSE	FALSE
Gardnerella vaginalis	0.440756	-0.72543	-0.55673	0.867763	0.814476	0.907088	FALSE	FALSE	FALSE	0.919933	-1.18878	-1.04935	0.588424	-0.282017	-0.886027	0.9263	0.98993	0.977649	0.809545	0.997417	0.91678	FALSE	FALSE	FALSE	FALSE	FALSE	FALSE
Gemella SGB204143	0.207949	0.149881	-0.77969	0.903759	0.956857	0.907088	FALSE	FALSE	FALSE	0.609575	0.0573452	-0.800194	-0.360696	-0.85939	-0.173013	0.9263	0.98993	0.977649	0.996353	0.997417	0.995022	FALSE	FALSE	FALSE	FALSE	FALSE	FALSE
Gemella SGB64174	0.0694243	-0.203987	0.00837656	0.957745	0.956857	0.996136	FALSE	FALSE	FALSE	0.226118	-0.254013	0.0121988	-0.0161881	-0.471854	-0.0292559	0.9263	0.98993	0.987459	0.996353	0.997417	0.995022	FALSE	FALSE	FALSE	FALSE	FALSE	FALSE
Gemella SGB7291	-0.104343	0.195181	0.109501	0.867763	0.839381	0.958598	FALSE	FALSE	FALSE	0.316651	0.02626	-0.0887614	-0.407543	-0.26585	-0.490591	0.9263	0.98993	0.977649	0.727526	0.997417	0.91678	FALSE	FALSE	FALSE	FALSE	FALSE	FALSE
Gemella haemolysans	1.01973	-0.365279	-2.67275	0.867763	0.956857	0.907088	FALSE	FALSE	FALSE	-1.33986	0.919923	-0.990239	1.62307	0.197307	3.67369	0.9263	0.98993	0.977649	0.840704	0.997417	0.91678	FALSE	FALSE	FALSE	FALSE	FALSE	FALSE
Gemella morbillorum	-0.0180807	0.0257195	0.0290955	0.989548	0.988679	0.996136	FALSE	FALSE	FALSE	-0.342994	0.409096	0.564527	-0.289741	-0.568442	0.967998	0.9263	0.98993	0.977649	0.996353	0.997417	0.995022	FALSE	FALSE	FALSE	FALSE	FALSE	FALSE
Gemella sanguinis	-0.608442	2.03331	-0.313076	0.867763	0.814476	0.958598	FALSE	FALSE	FALSE	-0.816918	2.12077	-0.391394	-0.347729	1.23721	-0.127018	0.9263	0.98993	0.977649	0.996353	0.997417	0.995022	FALSE	FALSE	FALSE	FALSE	FALSE	FALSE
Granulicatella SGB64171	1.15075	-0.650291	-2.76581	0.867763	0.910282	0.907088	FALSE	FALSE	FALSE	-0.410017	0.0693696	-1.67399	1.89032	-0.488635	2.49862	0.927559	0.98993	0.977649	0.727526	0.997417	0.91678	FALSE	FALSE	FALSE	FALSE	FALSE	FALSE
Granulicatella SGB8243	0.4027	0.0878483	-1.29864	0.886867	0.966025	0.907088	FALSE	FALSE	FALSE	-0.310893	0.372946	-0.977718	0.637832	0.59543	0.807413	0.950694	0.98993	0.977649	0.996353	0.997417	0.995022	FALSE	FALSE	FALSE	FALSE	FALSE	FALSE
Granulicatella SGB8244	0.105778	-0.540015	0.253029	0.938637	0.817973	0.958598	FALSE	FALSE	FALSE	-0.382372	-0.406443	0.473799	0.852638	0.052842	0.608468	0.9263	0.98993	0.977649	0.799351	0.997417	0.995022	FALSE	FALSE	FALSE	FALSE	FALSE	FALSE
Granulicatella SGB97052	0.347901	-0.58972	-0.42102	0.867763	0.814476	0.907088	FALSE	FALSE	FALSE	0.175848	-0.435079	-0.229168	-0.0971541	-0.0241365	0.362921	0.9263	0.98993	0.977649	0.996353	0.997417	0.995022	FALSE	FALSE	FALSE	FALSE	FALSE	FALSE
Granulicatella adiacens	-0.134349	-0.0591991	0.467288	0.867763	0.956857	0.907088	FALSE	FALSE	FALSE	0.373339	-0.24888	0.257326	-0.499922	-0.417608	-0.543047	0.9263	0.98993	0.977649	0.727526	0.997417	0.91678	FALSE	FALSE	FALSE	FALSE	FALSE	FALSE
Granulicatella elegans	0.177686	0.538878	-1.09837	0.938637	0.910282	0.907088	FALSE	FALSE	FALSE	-0.458186	0.616992	-1.0982	0.922083	1.21754	0.271188	0.9263	0.98993	0.977649	0.924058	0.997417	0.995022	FALSE	FALSE	FALSE	FALSE	FALSE	FALSE
Granulicatella sp UMB5615A	-0.0466404	1.39183	-1.32324	0.986382	0.814476	0.907088	FALSE	FALSE	FALSE	-1.98435	2.18659	-0.529726	1.37676	2.15958	2.00707	0.9263	0.98993	0.977649	0.809545	0.997417	0.91678	FALSE	FALSE	FALSE	FALSE	FALSE	FALSE
Haemophilus haemolyticus	-0.168912	0.734201	-0.264181	0.950601	0.910282	0.958598	FALSE	FALSE	FALSE	1.15239	-0.206751	-1.19412	0.610095	-1.42336	-1.83767	0.9263	0.98993	0.977649	0.996353	0.997417	0.995022	FALSE	FALSE	FALSE	FALSE	FALSE	FALSE
Haemophilus influenzae	0.976784	-1.53338	-1.31434	0.867763	0.814476	0.907088	FALSE	FALSE	FALSE	-0.503102	-0.735324	-0.376735	0.726746	0.78552	2.06502	0.9263	0.98993	0.977649	0.996353	0.997417	0.91678	FALSE	FALSE	FALSE	FALSE	FALSE	FALSE
Haemophilus parahaemolyticus	0.914895	-1.13438	-1.54867	0.867763	0.814476	0.907088	FALSE	FALSE	FALSE	0.0261433	-0.629012	-0.857143	0.632126	-0.132185	1.48822	0.993328	0.98993	0.977649	0.955559	0.997417	0.91678	FALSE	FALSE	FALSE	FALSE	FALSE	FALSE
Haemophilus parainfluenzae	-0.463669	1.51604	-0.202898	0.901281	0.814476	0.967467	FALSE	FALSE	FALSE	-1.00427	1.49361	-0.247272	1.25275	0.790913	0.213812	0.9263	0.98993	0.977649	0.871765	0.997417	0.995022	FALSE	FALSE	FALSE	FALSE	FALSE	FALSE
Haemophilus pittmaniae	-0.4058	1.05434	0.109501	0.867763	0.814476	0.964635	FALSE	FALSE	FALSE	-1.15908	1.34164	0.217612	0.0935803	1.91982	0.379934	0.9263	0.98993	0.977649	0.996353	0.663621	0.995022	FALSE	FALSE	FALSE	FALSE	FALSE	FALSE
Haemophilus sputorum	-0.181018	0.413704	0.109501	0.867763	0.814476	0.958598	FALSE	FALSE	FALSE	0.565197	0.127432	-0.216022	-0.730672	-0.567145	-0.828401	0.9263	0.98993	0.977649	0.727526	0.997417	0.91678	FALSE	FALSE	FALSE	FALSE	FALSE	FALSE
Hoylesella nanceiensis	-0.424982	1.09702	0.122115	0.901281	0.839381	0.972206	FALSE	FALSE	FALSE	0.674829	0.738509	-0.185521	-1.00019	-1.50442	-0.915384	0.9263	0.98993	0.977649	0.968447	0.997417	0.995022	FALSE	FALSE	FALSE	FALSE	FALSE	FALSE
Hyphomicrobiales bacterium	-0.147304	0.317619	0.109501	0.867763	0.814476	0.958598	FALSE	FALSE	FALSE	0.455911	0.0829468	-0.160065	-0.588592	-0.434665	-0.679866	0.9263	0.98993	0.977649	0.727526	0.997417	0.91678	FALSE	FALSE	FALSE	FALSE	FALSE	FALSE
Isoptericola variabilis	0.652283	-0.405251	-1.52834	0.867763	0.943217	0.907088	FALSE	FALSE	FALSE	-0.646381	0.182101	-0.807773	1.10152	0.648283	1.69501	0.9263	0.98993	0.977649	0.806534	0.997417	0.91678	FALSE	FALSE	FALSE	FALSE	FALSE	FALSE
Kingella denitrificans	0.317728	-0.54562	-0.37692	0.867763	0.814476	0.907088	FALSE	FALSE	FALSE	0.163502	-0.40652	-0.205182	-0.0916876	-0.0150741	0.324661	0.9263	0.98993	0.977649	0.996353	0.997417	0.995022	FALSE	FALSE	FALSE	FALSE	FALSE	FALSE
Klebsiella oxytoca	0.356797	-0.602722	-0.434021	0.867763	0.814476	0.907088	FALSE	FALSE	FALSE	0.179488	-0.443499	-0.23624	-0.0987657	-0.0268082	0.374201	0.9263	0.98993	0.977649	0.996353	0.997417	0.995022	FALSE	FALSE	FALSE	FALSE	FALSE	FALSE
Klebsiella pneumoniae	0.254074	-0.275154	-0.47066	0.867763	0.910282	0.907088	FALSE	FALSE	FALSE	0.27709	-0.386617	-0.76705	-0.170533	1.11519	-0.535852	0.9263	0.98993	0.977649	0.996353	0.997417	0.995022	FALSE	FALSE	FALSE	FALSE	FALSE	FALSE
Kocuria rosea	-0.163264	-0.0591991	0.554034	0.867763	0.956857	0.907088	FALSE	FALSE	FALSE	-0.360222	-0.094043	0.540646	0.640474	0.13242	0.108182	0.9263	0.98993	0.977649	0.727526	0.997417	0.995022	FALSE	FALSE	FALSE	FALSE	FALSE	FALSE
Lachnoanaerobaculum gingivalis	-0.659518	1.39262	0.514565	0.867763	0.814476	0.935351	FALSE	FALSE	FALSE	-0.892603	1.26893	0.34055	0.854668	0.617251	-0.133463	0.9263	0.98993	0.977649	0.809545	0.997417	0.995022	FALSE	FALSE	FALSE	FALSE	FALSE	FALSE
Lachnoanaerobaculum orale	-0.321886	0.953874	-0.0364933	0.901281	0.814476	0.996136	FALSE	FALSE	FALSE	-1.20678	1.22099	0.453587	1.64412	-0.313129	1.26815	0.9263	0.98993	0.977649	0.727526	0.997417	0.995022	FALSE	FALSE	FALSE	FALSE	FALSE	FALSE
Lachnoanaerobaculum sp ICM7	-0.782837	1.647	0.616752	0.867763	0.814476	0.958598	FALSE	FALSE	FALSE	0.834073	0.603065	-0.560993	-0.0935122	-0.890494	-2.42513	0.9263	0.98993	0.977649	0.996353	0.997417	0.91678	FALSE	FALSE	FALSE	FALSE	FALSE	FALSE
Lachnoanaerobaculum sp Marseille Q4761	-0.149557	-0.0591991	0.512913	0.867763	0.956857	0.907088	FALSE	FALSE	FALSE	0.417463	-0.268947	0.282568	-0.559669	-0.481685	-0.599882	0.9263	0.98993	0.977649	0.727526	0.997417	0.91678	FALSE	FALSE	FALSE	FALSE	FALSE	FALSE
Lachnospiraceae bacterium oral taxon 096	0.257052	-0.620878	-0.115673	0.867763	0.814476	0.958598	FALSE	FALSE	FALSE	-0.108795	-0.457172	0.118195	0.407576	0.00544495	0.545539	0.957431	0.98993	0.977649	0.941514	0.997417	0.995022	FALSE	FALSE	FALSE	FALSE	FALSE	FALSE
Lactobacillus crispatus	-0.32112	0.402994	0.541081	0.867763	0.858453	0.907088	FALSE	FALSE	FALSE	-0.950897	0.651383	0.66086	0.107597	1.4813	0.372681	0.9263	0.98993	0.977649	0.996353	0.706696	0.995022	FALSE	FALSE	FALSE	FALSE	FALSE	FALSE
Lactobacillus iners	-0.0251255	-1.35679	1.5055	0.989548	0.814476	0.907088	FALSE	FALSE	FALSE	2.61801	-2.3807	0.462273	-2.18503	-2.77716	-2.70154	0.9263	0.98993	0.977649	0.727526	0.997417	0.91678	FALSE	FALSE	FALSE	FALSE	FALSE	FALSE
Lactobacillus mulieris	0.156225	-0.897629	0.478123	0.922985	0.814476	0.935351	FALSE	FALSE	FALSE	-0.0677485	-0.878995	0.425091	0.225877	0.70815	-0.00667497	0.971322	0.98993	0.977649	0.996353	0.997417	0.995022	FALSE	FALSE	FALSE	FALSE	FALSE	FALSE
Lactobacillus paragasseri	-0.288975	0.349789	0.500654	0.867763	0.861185	0.907088	FALSE	FALSE	FALSE	-0.739448	0.418916	0.534717	0.657241	0.746977	0.252201	0.9263	0.98993	0.977649	0.799351	0.997417	0.995022	FALSE	FALSE	FALSE	FALSE	FALSE	FALSE
Lancefieldella parvula	0.520576	0.108178	-1.67367	0.867763	0.962306	0.907088	FALSE	FALSE	FALSE	-1.65669	0.8204	-0.813907	2.67502	1.57042	2.34337	0.9263	0.98993	0.977649	0.727526	0.997417	0.91678	FALSE	FALSE	FALSE	FALSE	FALSE	FALSE
Leptotrichia buccalis	0.247489	-0.442963	-0.274263	0.867763	0.814476	0.907088	FALSE	FALSE	FALSE	0.134762	-0.340039	-0.149347	-0.0789625	0.00602161	0.235597	0.9263	0.98993	0.977649	0.996353	0.997417	0.995022	FALSE	FALSE	FALSE	FALSE	FALSE	FALSE
Leptotrichia massiliensis	-0.303538	0.762887	0.109501	0.867763	0.814476	0.958598	FALSE	FALSE	FALSE	-0.848562	0.966537	0.176198	0.0608708	1.43956	0.255013	0.9263	0.98993	0.977649	0.996353	0.663621	0.995022	FALSE	FALSE	FALSE	FALSE	FALSE	FALSE
Leptotrichia shahii	0.298464	-0.517465	-0.348765	0.867763	0.814476	0.907088	FALSE	FALSE	FALSE	0.531124	-0.694874	-0.634292	-0.173586	0.424652	-0.567029	0.9263	0.98993	0.977649	0.996353	0.997417	0.975816	FALSE	FALSE	FALSE	FALSE	FALSE	FALSE
Leptotrichia sp oral taxon 215	-0.378886	1.58309	-0.52783	0.877847	0.814476	0.958598	FALSE	FALSE	FALSE	-0.833448	1.75758	-0.465593	0.0376982	1.19187	0.222979	0.9263	0.98993	0.977649	0.996353	0.997417	0.995022	FALSE	FALSE	FALSE	FALSE	FALSE	FALSE
Leptotrichia sp oral taxon 221	0.155667	-0.0921208	-0.368106	0.903295	0.956857	0.935351	FALSE	FALSE	FALSE	-0.193959	0.00828703	-0.211561	0.572295	0.0810764	0.429111	0.9263	0.993398	0.977649	0.823242	0.997417	0.995022	FALSE	FALSE	FALSE	FALSE	FALSE	FALSE
Leptotrichia sp oral taxon 498	0.408072	-0.677662	-0.508961	0.867763	0.814476	0.907088	FALSE	FALSE	FALSE	0.200468	-0.49203	-0.276999	-0.108055	-0.0422081	0.439218	0.9263	0.98993	0.977649	0.996353	0.997417	0.995022	FALSE	FALSE	FALSE	FALSE	FALSE	FALSE
Leptotrichia wadei	0.303167	0.442987	-1.37388	0.901281	0.943217	0.907088	FALSE	FALSE	FALSE	1.20645	-0.131423	-1.85588	0.398408	-1.48262	-0.992107	0.9263	0.98993	0.977649	0.996353	0.997417	0.995022	FALSE	FALSE	FALSE	FALSE	FALSE	FALSE
Leuconostoc citreum	-0.045683	0.507445	-0.395177	0.976571	0.839381	0.955021	FALSE	FALSE	FALSE	0.777665	0.305649	-0.638578	-1.23795	-0.658567	-0.769348	0.9263	0.98993	0.977649	0.727526	0.997417	0.995022	FALSE	FALSE	FALSE	FALSE	FALSE	FALSE
Ligilactobacillus salivarius	-0.137014	-0.0591991	0.475283	0.867763	0.956857	0.907088	FALSE	FALSE	FALSE	-0.384396	0.0339551	0.513496	0.0424433	0.622895	0.133117	0.9263	0.98993	0.977649	0.996353	0.997417	0.995022	FALSE	FALSE	FALSE	FALSE	FALSE	FALSE
Limosilactobacillus fermentum	0.305054	-0.663263	-0.215065	0.867763	0.814476	0.958598	FALSE	FALSE	FALSE	0.685752	-0.932932	-0.745589	-0.603681	1.17559	-1.07994	0.9263	0.98993	0.977649	0.871765	0.997417	0.91678	FALSE	FALSE	FALSE	FALSE	FALSE	FALSE
Megasphaera micronuciformis	0.562741	-0.168704	-1.50871	0.867763	0.956857	0.907088	FALSE	FALSE	FALSE	-0.437742	0.0873086	-1.27008	1.25079	1.25312	0.811084	0.9263	0.98993	0.977649	0.806534	0.997417	0.995022	FALSE	FALSE	FALSE	FALSE	FALSE	FALSE
Metamycoplasma salivarium	-0.160793	0.356063	0.109501	0.867763	0.814476	0.958598	FALSE	FALSE	FALSE	-0.304181	0.290517	0.0489477	0.587636	0.172981	0.00732846	0.9263	0.98993	0.977649	0.727526	0.997417	0.995022	FALSE	FALSE	FALSE	FALSE	FALSE	FALSE
Methylorubrum extorquens	-0.13169	0.27312	0.109501	0.867763	0.814476	0.958598	FALSE	FALSE	FALSE	-0.629304	0.583223	0.464693	0.0747048	0.282853	0.743877	0.9263	0.98993	0.977649	0.996353	0.997417	0.91678	FALSE	FALSE	FALSE	FALSE	FALSE	FALSE
Microbacterium paulum	0.0263261	0.398595	-0.496625	0.986382	0.910282	0.935351	FALSE	FALSE	FALSE	0.774208	0.245293	-0.681736	-1.22265	-0.637002	-0.64888	0.9263	0.98993	0.977649	0.727526	0.997417	0.995022	FALSE	FALSE	FALSE	FALSE	FALSE	FALSE
Micrococcus luteus	-1.47289	2.18092	2.1249	0.867763	0.814476	0.907088	FALSE	FALSE	FALSE	1.45859	1.52697	1.56755	-3.92562	-3.86999	-2.15197	0.9263	0.98993	0.977649	0.67392	0.608993	0.91678	FALSE	FALSE	FALSE	FALSE	FALSE	FALSE
Micrococcus sp EYE 162	0.339717	-0.577758	-0.409058	0.867763	0.814476	0.907088	FALSE	FALSE	FALSE	0.172499	-0.427333	-0.222662	-0.0956713	-0.0216783	0.352543	0.9263	0.98993	0.977649	0.996353	0.997417	0.995022	FALSE	FALSE	FALSE	FALSE	FALSE	FALSE
Mixta calida	-0.144311	0.0769496	0.353861	0.938637	0.962306	0.958598	FALSE	FALSE	FALSE	0.200261	0.259003	0.61833	-1.25275	-0.903119	0.219164	0.95387	0.98993	0.977649	0.766083	0.997417	0.995022	FALSE	FALSE	FALSE	FALSE	FALSE	FALSE
Mogibacterium diversum	-0.196878	0.8792	-0.332913	0.903759	0.814476	0.958598	FALSE	FALSE	FALSE	-0.281083	1.01049	-0.326714	-0.681586	0.841905	-0.0528968	0.9263	0.98993	0.977649	0.871765	0.997417	0.995022	FALSE	FALSE	FALSE	FALSE	FALSE	FALSE
Moraxella canis	0.814968	-1.10613	-1.27863	0.867763	0.814476	0.907088	FALSE	FALSE	FALSE	-0.194376	-0.709609	-0.742216	1.19064	0.303508	1.31988	0.950694	0.98993	0.977649	0.727526	0.997417	0.91678	FALSE	FALSE	FALSE	FALSE	FALSE	FALSE
Moraxella catarrhalis	2.49703	-3.57315	-3.72794	0.867763	0.814476	0.907088	FALSE	FALSE	FALSE	0.689598	-3.27921	-3.0684	4.06799	-0.0848355	2.0874	0.9263	0.98993	0.977649	0.727526	0.997417	0.995022	FALSE	FALSE	FALSE	FALSE	FALSE	FALSE
Moraxella lincolnii	0.331273	0.133781	-1.13271	0.903759	0.962306	0.907088	FALSE	FALSE	FALSE	0.451103	-0.823935	-2.34213	2.65816	1.54928	-1.77577	0.9263	0.98993	0.977649	0.727526	0.997417	0.995022	FALSE	FALSE	FALSE	FALSE	FALSE	FALSE
Moraxella nonliquefaciens	2.14226	-2.3963	-3.90244	0.867763	0.814476	0.907088	FALSE	FALSE	FALSE	1.32753	-1.40263	-2.79614	-1.62383	0.131317	1.90003	0.9263	0.98993	0.977649	0.84513	0.997417	0.995022	FALSE	FALSE	FALSE	FALSE	FALSE	FALSE
Neisseria bergeri	0.0749097	0.00297675	-0.225936	0.938637	0.994981	0.958598	FALSE	FALSE	FALSE	-0.664408	0.498564	0.361884	0.0539708	0.252819	1.20018	0.9263	0.98993	0.977649	0.996353	0.997417	0.91678	FALSE	FALSE	FALSE	FALSE	FALSE	FALSE
Neisseria cinerea	-0.0207207	0.539506	-0.503813	0.989548	0.858453	0.935351	FALSE	FALSE	FALSE	-1.25068	1.08097	0.205	1.21971	0.373025	1.6735	0.9263	0.98993	0.977649	0.727526	0.997417	0.91678	FALSE	FALSE	FALSE	FALSE	FALSE	FALSE
Neisseria gonorrhoeae	-0.140986	0.299614	0.109501	0.867763	0.814476	0.958598	FALSE	FALSE	FALSE	-0.681652	0.637014	0.497005	0.0831631	0.298636	0.810942	0.9263	0.98993	0.977649	0.996353	0.997417	0.91678	FALSE	FALSE	FALSE	FALSE	FALSE	FALSE
Neisseria subflava	-0.851852	2.194	0.248008	0.867763	0.814476	0.964635	FALSE	FALSE	FALSE	-2.32549	3.31557	1.4973	-0.56248	0.790955	2.43783	0.9263	0.98993	0.977649	0.996353	0.997417	0.91678	FALSE	FALSE	FALSE	FALSE	FALSE	FALSE
Oribacterium SGB5283	-0.209576	0.495095	0.109501	0.867763	0.814476	0.958598	FALSE	FALSE	FALSE	-0.563245	0.621881	0.138145	0.0308164	0.998277	0.140231	0.9263	0.98993	0.977649	0.996353	0.997417	0.995022	FALSE	FALSE	FALSE	FALSE	FALSE	FALSE
Oribacterium asaccharolyticum	-0.319388	0.353644	0.587832	0.867763	0.897283	0.907088	FALSE	FALSE	FALSE	0.0798756	0.0969038	0.33681	0.0810858	-0.433185	-0.514396	0.960011	0.98993	0.977649	0.996353	0.997417	0.995022	FALSE	FALSE	FALSE	FALSE	FALSE	FALSE
Oribacterium sinus	0.281605	0.351256	-1.21263	0.901281	0.956857	0.907088	FALSE	FALSE	FALSE	-0.0547796	0.346946	-1.28388	0.584884	0.815814	0.0341312	0.980844	0.98993	0.977649	0.996353	0.997417	0.995022	FALSE	FALSE	FALSE	FALSE	FALSE	FALSE
Oxalobacteraceae sp CFBP 13708	-0.150627	-0.0591991	0.516121	0.867763	0.956857	0.907088	FALSE	FALSE	FALSE	-0.327169	-0.0938273	0.4996	0.583172	0.128366	0.0906523	0.9263	0.98993	0.977649	0.727526	0.997417	0.995022	FALSE	FALSE	FALSE	FALSE	FALSE	FALSE
Paracoccus contaminans	-0.063428	-0.338276	0.54829	0.957745	0.910282	0.907088	FALSE	FALSE	FALSE	1.05943	-0.752811	0.0127484	-1.33899	-0.499655	-1.35761	0.9263	0.98993	0.987459	0.727526	0.997417	0.91678	FALSE	FALSE	FALSE	FALSE	FALSE	FALSE
Parvimonas micra	0.177819	0.024705	-0.557537	0.922985	0.988679	0.935351	FALSE	FALSE	FALSE	-0.385411	0.16736	-0.322287	1.00535	0.107121	0.670661	0.9263	0.98993	0.977649	0.806534	0.997417	0.995022	FALSE	FALSE	FALSE	FALSE	FALSE	FALSE
Peptostreptococcus SGB749	-0.502898	0.656064	0.820025	0.867763	0.839381	0.907088	FALSE	FALSE	FALSE	0.221417	0.235598	0.41207	-0.0151651	-0.825326	-0.874544	0.950694	0.98993	0.977649	0.996353	0.997417	0.995022	FALSE	FALSE	FALSE	FALSE	FALSE	FALSE
Peptostreptococcus stomatis	-0.226515	0.543372	0.109501	0.867763	0.814476	0.958598	FALSE	FALSE	FALSE	-0.45371	0.462836	0.0442416	0.866857	0.212718	0.0545457	0.9263	0.98993	0.977649	0.727526	0.997417	0.995022	FALSE	FALSE	FALSE	FALSE	FALSE	FALSE
Porphyromonas SGB2042	0.2274	-0.473558	-0.181793	0.903759	0.910282	0.958598	FALSE	FALSE	FALSE	-0.725104	-0.214537	0.24846	1.6791	0.0750863	1.18524	0.9263	0.98993	0.977649	0.727526	0.997417	0.995022	FALSE	FALSE	FALSE	FALSE	FALSE	FALSE
Porphyromonas SGB63414	0.284202	0.26784	-1.13262	0.903295	0.956857	0.907088	FALSE	FALSE	FALSE	-0.48638	0.908911	-0.27467	-0.0691	-0.477401	1.65849	0.9263	0.98993	0.977649	0.996353	0.997417	0.91678	FALSE	FALSE	FALSE	FALSE	FALSE	FALSE
Porphyromonas bobii	-0.694384	1.35589	0.65782	0.867763	0.814476	0.907862	FALSE	FALSE	FALSE	0.354907	1.0004	0.13463	-1.53311	-0.146379	-1.34359	0.9263	0.98993	0.977649	0.727526	0.997417	0.91678	FALSE	FALSE	FALSE	FALSE	FALSE	FALSE
Prevotella bivia	0.523231	-1.07313	-0.438159	0.867763	0.814476	0.935351	FALSE	FALSE	FALSE	-0.0953107	-0.750787	0.0127027	0.54764	-0.0736146	0.997901	0.960011	0.98993	0.987459	0.869678	0.997417	0.91678	FALSE	FALSE	FALSE	FALSE	FALSE	FALSE
Prevotella histicola	-0.0429357	0.371867	-0.260705	0.986382	0.956857	0.958598	FALSE	FALSE	FALSE	-0.117385	-0.0437786	-0.591366	2.00539	-0.321047	-0.295075	0.963268	0.98993	0.977649	0.727526	0.997417	0.995022	FALSE	FALSE	FALSE	FALSE	FALSE	FALSE
Prevotella jejuni	-0.293216	0.925585	-0.0927252	0.901281	0.814476	0.972206	FALSE	FALSE	FALSE	0.74021	0.291621	-0.672307	0.218125	-1.39847	-1.21436	0.9263	0.98993	0.977649	0.996353	0.997417	0.995022	FALSE	FALSE	FALSE	FALSE	FALSE	FALSE
Prevotella melaninogenica	-0.22733	0.697712	-0.0505154	0.938637	0.910282	0.996136	FALSE	FALSE	FALSE	-1.12292	0.577436	-0.220281	2.36002	1.38802	0.222059	0.9263	0.98993	0.977649	0.727526	0.997417	0.995022	FALSE	FALSE	FALSE	FALSE	FALSE	FALSE
Prevotella scopos	-0.192309	0.445885	0.109501	0.867763	0.814476	0.958598	FALSE	FALSE	FALSE	-0.375886	0.373151	0.046691	0.721534	0.192037	0.029971	0.9263	0.98993	0.977649	0.727526	0.997417	0.995022	FALSE	FALSE	FALSE	FALSE	FALSE	FALSE
Prevotella sp oral taxon 299	-0.270074	-0.0591991	0.874463	0.867763	0.962306	0.907088	FALSE	FALSE	FALSE	-0.639573	-0.0958664	0.887552	1.12477	0.166685	0.256335	0.9263	0.98993	0.977649	0.727526	0.997417	0.995022	FALSE	FALSE	FALSE	FALSE	FALSE	FALSE
Prevotella veroralis	-0.172629	-0.0591991	0.582129	0.867763	0.956857	0.907088	FALSE	FALSE	FALSE	0.484402	-0.299391	0.320862	-0.650309	-0.578896	-0.686105	0.9263	0.98993	0.977649	0.727526	0.997417	0.91678	FALSE	FALSE	FALSE	FALSE	FALSE	FALSE
Prevotella vespertina	0.155888	-0.50312	0.0638618	0.901281	0.814476	0.967467	FALSE	FALSE	FALSE	-0.195619	-0.381263	0.249125	0.515542	0.0362499	0.471937	0.9263	0.98993	0.977649	0.823242	0.997417	0.995022	FALSE	FALSE	FALSE	FALSE	FALSE	FALSE
Pseudoleptotrichia goodfellowii	0.264635	-0.468023	-0.299323	0.867763	0.814476	0.907088	FALSE	FALSE	FALSE	0.141778	-0.356268	-0.162977	-0.0820689	0.000871912	0.257338	0.9263	0.98993	0.977649	0.996353	0.998427	0.995022	FALSE	FALSE	FALSE	FALSE	FALSE	FALSE
Pseudomonas oryzihabitans	-0.298517	-0.0591991	0.959792	0.867763	0.961722	0.907088	FALSE	FALSE	FALSE	-0.0127652	-0.261896	0.778072	0.178082	-0.400499	-0.355518	0.993328	0.98993	0.977649	0.996353	0.997417	0.995022	FALSE	FALSE	FALSE	FALSE	FALSE	FALSE
Pseudomonas trivialis	-0.163463	0.363673	0.109501	0.867763	0.814476	0.958598	FALSE	FALSE	FALSE	0.508292	0.104269	-0.186886	-0.656692	-0.498163	-0.75106	0.9263	0.98993	0.977649	0.727526	0.997417	0.91678	FALSE	FALSE	FALSE	FALSE	FALSE	FALSE
Pseudostreptobacillus hongkongensis	0.0715213	0.205788	-0.429256	0.957745	0.956857	0.935351	FALSE	FALSE	FALSE	-0.843463	0.657319	0.147822	0.721963	0.268455	1.30816	0.9263	0.98993	0.977649	0.809545	0.997417	0.91678	FALSE	FALSE	FALSE	FALSE	FALSE	FALSE
Ralstonia insidiosa	-0.660556	0.624213	1.32653	0.867763	0.910282	0.907088	FALSE	FALSE	FALSE	-0.371267	0.50227	1.24255	-0.0901336	-0.520026	-0.221657	0.9263	0.98993	0.977649	0.996353	0.997417	0.995022	FALSE	FALSE	FALSE	FALSE	FALSE	FALSE
Ralstonia pickettii	-0.148792	0.321861	0.109501	0.867763	0.814476	0.958598	FALSE	FALSE	FALSE	-0.378674	0.398923	0.113529	0.0113743	0.712813	0.0659792	0.9263	0.98993	0.977649	0.996353	0.997417	0.995022	FALSE	FALSE	FALSE	FALSE	FALSE	FALSE
Rothia dentocariosa	0.0740372	-0.3915	0.19192	0.938637	0.814476	0.958598	FALSE	FALSE	FALSE	0.52143	-0.489119	0.108087	-0.615668	-0.565854	-0.325669	0.9263	0.98993	0.977649	0.799351	0.997417	0.995022	FALSE	FALSE	FALSE	FALSE	FALSE	FALSE
Rothia kristinae	0.30658	-0.529328	-0.360627	0.867763	0.814476	0.907088	FALSE	FALSE	FALSE	0.15894	-0.395969	-0.196321	-0.089668	-0.011726	0.310526	0.9263	0.98993	0.977649	0.996353	0.997417	0.995022	FALSE	FALSE	FALSE	FALSE	FALSE	FALSE
Rothia mucilaginosa	1.27802	-0.856452	-2.93061	0.867763	0.910282	0.907088	FALSE	FALSE	FALSE	0.915994	-0.445567	-2.38857	-0.371209	-0.405578	0.97781	0.9263	0.98993	0.977649	0.996353	0.997417	0.995022	FALSE	FALSE	FALSE	FALSE	FALSE	FALSE
Scardovia wiggsiae	-0.148445	-0.0591991	0.509575	0.867763	0.956857	0.907088	FALSE	FALSE	FALSE	-0.422994	0.0457178	0.556069	0.0493654	0.673333	0.154724	0.9263	0.98993	0.977649	0.996353	0.997417	0.995022	FALSE	FALSE	FALSE	FALSE	FALSE	FALSE
Schaalia SGB17157	-0.301645	0.757493	0.109501	0.867763	0.814476	0.958598	FALSE	FALSE	FALSE	-0.734962	0.811403	0.107918	0.616796	0.851031	0.181426	0.9263	0.98993	0.977649	0.806534	0.997417	0.995022	FALSE	FALSE	FALSE	FALSE	FALSE	FALSE
Schaalia SGB17168	-0.410714	1.25559	-0.087607	0.875416	0.814476	0.972206	FALSE	FALSE	FALSE	-0.380393	1.38978	-0.137505	-1.1267	1.05791	-0.233514	0.9263	0.98993	0.977649	0.809545	0.997417	0.995022	FALSE	FALSE	FALSE	FALSE	FALSE	FALSE
Schaalia odontolytica	-0.0438744	0.523154	-0.417139	0.986382	0.953554	0.958598	FALSE	FALSE	FALSE	0.483569	0.19159	-0.670314	0.286433	-1.00208	-0.522277	0.9263	0.98993	0.977649	0.996353	0.997417	0.995022	FALSE	FALSE	FALSE	FALSE	FALSE	FALSE
Segatella oris	-0.121428	0.243874	0.109501	0.867763	0.817973	0.958598	FALSE	FALSE	FALSE	-0.21462	0.187306	0.0517665	0.420397	0.14918	-0.0209524	0.9263	0.98993	0.977649	0.766083	0.997417	0.995022	FALSE	FALSE	FALSE	FALSE	FALSE	FALSE
Segatella salivae	-0.0410611	-0.0395859	0.166779	0.978261	0.978403	0.958598	FALSE	FALSE	FALSE	-0.661828	0.0458268	0.351281	1.37542	0.14612	0.643704	0.9263	0.98993	0.977649	0.727526	0.997417	0.995022	FALSE	FALSE	FALSE	FALSE	FALSE	FALSE
Selenomonas SGB5880	0.254488	-0.276181	-0.470822	0.867763	0.910282	0.907088	FALSE	FALSE	FALSE	-0.100266	-0.133066	-0.265384	0.438304	0.0427117	0.49772	0.960011	0.98993	0.977649	0.938881	0.997417	0.995022	FALSE	FALSE	FALSE	FALSE	FALSE	FALSE
Selenomonas felix	0.280433	-0.491112	-0.322412	0.867763	0.814476	0.907088	FALSE	FALSE	FALSE	0.148242	-0.371221	-0.175535	-0.0849309	-0.00387283	0.27737	0.9263	0.98993	0.977649	0.996353	0.997417	0.995022	FALSE	FALSE	FALSE	FALSE	FALSE	FALSE
Selenomonas flueggei	0.284274	-0.496727	-0.328026	0.867763	0.814476	0.907088	FALSE	FALSE	FALSE	0.149814	-0.374857	-0.178589	-0.0856269	-0.00502662	0.282241	0.9263	0.98993	0.977649	0.996353	0.997417	0.995022	FALSE	FALSE	FALSE	FALSE	FALSE	FALSE
Selenomonas sp oral taxon 892	-0.13504	-0.0591991	0.469361	0.867763	0.956857	0.907088	FALSE	FALSE	FALSE	-0.286403	-0.0935612	0.448976	0.512499	0.123366	0.0690325	0.9263	0.98993	0.977649	0.727526	0.997417	0.995022	FALSE	FALSE	FALSE	FALSE	FALSE	FALSE
Serratia marcescens	1.73792	-2.56464	-2.5122	0.867763	0.814476	0.907088	FALSE	FALSE	FALSE	1.64396	-2.42554	-2.01361	0.722904	-2.0288	0.978662	0.9263	0.98993	0.977649	0.996353	0.997417	0.995022	FALSE	FALSE	FALSE	FALSE	FALSE	FALSE
Siphonobacter aquaeclarae	0.177337	-0.176972	-0.343797	0.877847	0.956857	0.935351	FALSE	FALSE	FALSE	0.535852	-0.229727	-0.382567	-0.583723	-0.470884	-0.222758	0.9263	0.98993	0.977649	0.806534	0.997417	0.995022	FALSE	FALSE	FALSE	FALSE	FALSE	FALSE
Sneathia vaginalis	0.237707	-0.932907	0.270814	0.903759	0.814476	0.958598	FALSE	FALSE	FALSE	1.15822	-1.59642	-0.479759	0.177649	-0.420066	-1.48817	0.9263	0.98993	0.977649	0.996353	0.997417	0.91678	FALSE	FALSE	FALSE	FALSE	FALSE	FALSE
Solobacterium SGB6829	1.14037	-1.5816	-1.75433	0.867763	0.814476	0.907088	FALSE	FALSE	FALSE	0.971581	-1.6398	-1.69761	0.937942	-0.452082	0.260482	0.9263	0.98993	0.977649	0.806534	0.997417	0.995022	FALSE	FALSE	FALSE	FALSE	FALSE	FALSE
Solobacterium SGB6833	-0.0876849	1.14631	-0.941663	0.971941	0.814476	0.907088	FALSE	FALSE	FALSE	-0.151244	0.949257	-1.24797	0.576303	0.781975	-0.437461	0.960011	0.98993	0.977649	0.996353	0.997417	0.995022	FALSE	FALSE	FALSE	FALSE	FALSE	FALSE
Solobacterium SGB6834	-0.161623	0.358429	0.109501	0.867763	0.814476	0.958598	FALSE	FALSE	FALSE	-0.30607	0.292693	0.0488883	0.591163	0.173483	0.00792485	0.9263	0.98993	0.977649	0.727526	0.997417	0.995022	FALSE	FALSE	FALSE	FALSE	FALSE	FALSE
Solobacterium moorei	0.0886167	0.267863	-0.545884	0.957745	0.956857	0.935351	FALSE	FALSE	FALSE	0.394744	0.159298	-0.600497	-0.133388	-0.63715	-0.180427	0.9263	0.98993	0.977649	0.996353	0.997417	0.995022	FALSE	FALSE	FALSE	FALSE	FALSE	FALSE
Sphingobium limneticum	0.17718	-0.124612	-0.398444	0.901281	0.956857	0.935351	FALSE	FALSE	FALSE	0.672859	-0.215575	-0.474606	-0.748728	-0.629653	-0.340766	0.9263	0.98993	0.977649	0.799351	0.997417	0.995022	FALSE	FALSE	FALSE	FALSE	FALSE	FALSE
Sphingomonas ginsenosidimutans	0.139354	-0.142861	-0.265754	0.901281	0.956857	0.935351	FALSE	FALSE	FALSE	0.464035	-0.199527	-0.314535	-0.509087	-0.394274	-0.222553	0.9263	0.98993	0.977649	0.806534	0.997417	0.995022	FALSE	FALSE	FALSE	FALSE	FALSE	FALSE
Sphingomonas hominis	-0.662292	0.713202	1.23806	0.867763	0.858453	0.907088	FALSE	FALSE	FALSE	0.923003	0.368168	1.04646	-1.86396	-2.68537	-0.939646	0.9263	0.98993	0.977649	0.727526	0.70377	0.995022	FALSE	FALSE	FALSE	FALSE	FALSE	FALSE
Sphingomonas pseudosanguinis	0.237356	-0.428154	-0.259453	0.867763	0.814476	0.907862	FALSE	FALSE	FALSE	0.130616	-0.330449	-0.141292	-0.0771268	0.00906494	0.222748	0.9263	0.98993	0.977649	0.996353	0.997417	0.995022	FALSE	FALSE	FALSE	FALSE	FALSE	FALSE
Sphingomonas sp 3F27F9	0.0538958	-0.172726	0.0220563	0.962032	0.956857	0.996136	FALSE	FALSE	FALSE	0.855425	-0.378444	-0.173241	-1.02137	-0.941584	-0.653538	0.9263	0.98993	0.977649	0.727526	0.997417	0.995022	FALSE	FALSE	FALSE	FALSE	FALSE	FALSE
Staphylococcus aureus	-0.692501	0.693641	1.34928	0.867763	0.943217	0.907088	FALSE	FALSE	FALSE	-0.148794	0.467146	1.18747	-0.193591	-0.958363	-0.429402	0.971322	0.98993	0.977649	0.996353	0.997417	0.995022	FALSE	FALSE	FALSE	FALSE	FALSE	FALSE
Staphylococcus auricularis	-0.148937	-0.0591991	0.511053	0.867763	0.956857	0.907088	FALSE	FALSE	FALSE	-0.322751	-0.0937984	0.494113	0.575513	0.127824	0.0883094	0.9263	0.98993	0.977649	0.727526	0.997417	0.995022	FALSE	FALSE	FALSE	FALSE	FALSE	FALSE
Staphylococcus borealis	0.231579	-0.419711	-0.25101	0.867763	0.814476	0.907862	FALSE	FALSE	FALSE	0.128252	-0.324981	-0.1367	-0.0760802	0.0108	0.215423	0.9263	0.98993	0.977649	0.996353	0.997417	0.995022	FALSE	FALSE	FALSE	FALSE	FALSE	FALSE
Staphylococcus capitis	-0.247492	-0.569513	1.34389	0.912238	0.910282	0.907088	FALSE	FALSE	FALSE	2.04578	-1.16654	0.829477	-2.7242	-3.04913	-1.77405	0.9263	0.98993	0.977649	0.727526	0.663621	0.91678	FALSE	FALSE	FALSE	FALSE	FALSE	FALSE
Staphylococcus epidermidis	-1.30919	1.03191	2.84327	0.867763	0.879762	0.907088	FALSE	FALSE	FALSE	-0.223329	1.34101	3.36057	-3.06965	-2.54211	0.249417	0.960011	0.98993	0.977649	0.727526	0.997417	0.995022	FALSE	FALSE	FALSE	FALSE	FALSE	FALSE
Staphylococcus hominis	0.154899	-0.248865	-0.200807	0.912238	0.956857	0.958598	FALSE	FALSE	FALSE	1.29226	-0.509197	-0.429784	-1.51946	-1.44985	-0.854484	0.9263	0.98993	0.977649	0.727526	0.997417	0.995022	FALSE	FALSE	FALSE	FALSE	FALSE	FALSE
Staphylococcus saccharolyticus	-0.149183	-0.0591991	0.51179	0.867763	0.956857	0.907088	FALSE	FALSE	FALSE	-0.323393	-0.0938026	0.494911	0.576626	0.127903	0.0886499	0.9263	0.98993	0.977649	0.727526	0.997417	0.995022	FALSE	FALSE	FALSE	FALSE	FALSE	FALSE
Staphylococcus warneri	-0.258982	0.334476	0.426792	0.877847	0.910282	0.943454	FALSE	FALSE	FALSE	-0.553716	0.33426	0.459585	0.765111	0.172148	0.226924	0.9263	0.98993	0.977649	0.809545	0.997417	0.995022	FALSE	FALSE	FALSE	FALSE	FALSE	FALSE
Stomatobaculum longum	0.719224	-1.04	-1.06101	0.867763	0.814476	0.907088	FALSE	FALSE	FALSE	0.471928	-1.27745	-1.18554	1.7991	-0.316327	0.0755761	0.9263	0.98993	0.977649	0.727526	0.997417	0.995022	FALSE	FALSE	FALSE	FALSE	FALSE	FALSE
Streptococcus agalactiae	-0.370012	0.361714	0.731212	0.867763	0.910282	0.907088	FALSE	FALSE	FALSE	-0.203097	0.489652	0.916706	-0.711156	-0.537529	0.193674	0.936151	0.98993	0.977649	0.809545	0.997417	0.995022	FALSE	FALSE	FALSE	FALSE	FALSE	FALSE
Streptococcus anginosus	-0.258002	0.284666	0.476283	0.867763	0.897283	0.907088	FALSE	FALSE	FALSE	0.10753	0.0635108	0.253663	0.000895836	-0.357291	-0.46757	0.953591	0.98993	0.977649	0.998731	0.997417	0.995022	FALSE	FALSE	FALSE	FALSE	FALSE	FALSE
Streptococcus australis	-0.843718	2.3024	0.109501	0.867763	0.814476	0.969046	FALSE	FALSE	FALSE	-1.09365	2.31393	-0.0971915	-0.114536	1.61105	-0.309279	0.9263	0.98993	0.977649	0.996353	0.997417	0.995022	FALSE	FALSE	FALSE	FALSE	FALSE	FALSE
Streptococcus constellatus	-0.285357	0.711072	0.109501	0.867763	0.814476	0.964635	FALSE	FALSE	FALSE	-0.587586	0.617117	0.0400281	1.11685	0.248296	0.09682	0.9263	0.98993	0.984846	0.727526	0.997417	0.995022	FALSE	FALSE	FALSE	FALSE	FALSE	FALSE
Streptococcus cristatus	-0.149794	0.324717	0.109501	0.867763	0.814476	0.958598	FALSE	FALSE	FALSE	0.463985	0.0862331	-0.164199	-0.599088	-0.444452	-0.690839	0.9263	0.98993	0.977649	0.727526	0.997417	0.91678	FALSE	FALSE	FALSE	FALSE	FALSE	FALSE
Streptococcus dysgalactiae	0.427209	-0.705631	-0.53693	0.867763	0.814476	0.907088	FALSE	FALSE	FALSE	0.208298	-0.510143	-0.292212	-0.111522	-0.0479557	0.463484	0.9263	0.98993	0.977649	0.996353	0.997417	0.995022	FALSE	FALSE	FALSE	FALSE	FALSE	FALSE
Streptococcus infantis	-0.0858	1.45069	-1.26771	0.972103	0.814476	0.907088	FALSE	FALSE	FALSE	-0.661936	1.37672	-1.41845	1.37195	1.16761	0.0536652	0.9263	0.98993	0.977649	0.806534	0.997417	0.995022	FALSE	FALSE	FALSE	FALSE	FALSE	FALSE
Streptococcus lactarius	0.825247	-1.64474	-0.742511	0.867763	0.814476	0.955284	FALSE	FALSE	FALSE	0.147815	-1.58124	-0.772267	1.02859	1.35988	0.242874	0.963268	0.98993	0.977649	0.924058	0.997417	0.995022	FALSE	FALSE	FALSE	FALSE	FALSE	FALSE
Streptococcus mitis	0.406471	0.55873	-1.80562	0.877847	0.910282	0.907088	FALSE	FALSE	FALSE	1.65853	0.0509698	-2.22597	-0.669823	-1.87348	-1.104	0.9263	0.98993	0.977649	0.996353	0.997417	0.995022	FALSE	FALSE	FALSE	FALSE	FALSE	FALSE
Streptococcus mutans	0.0205375	-1.30121	1.31001	0.992489	0.814476	0.907088	FALSE	FALSE	FALSE	0.519695	-1.45476	1.23711	-0.324786	-1.0141	-0.281987	0.9263	0.98993	0.977649	0.996353	0.997417	0.995022	FALSE	FALSE	FALSE	FALSE	FALSE	FALSE
Streptococcus oralis	-0.59769	1.34406	0.380194	0.877847	0.814476	0.958598	FALSE	FALSE	FALSE	0.848221	0.949199	-0.0524643	-1.9112	-1.37637	-1.32908	0.9263	0.98993	0.987459	0.806534	0.997417	0.995022	FALSE	FALSE	FALSE	FALSE	FALSE	FALSE
Streptococcus parasanguinis	-0.462801	1.83682	-0.543171	0.901281	0.814476	0.958598	FALSE	FALSE	FALSE	-1.53126	2.25335	-0.0419751	1.08825	0.697552	1.25999	0.9263	0.98993	0.987459	0.955559	0.997417	0.995022	FALSE	FALSE	FALSE	FALSE	FALSE	FALSE
Streptococcus peroris	-0.360336	1.04551	-0.0175977	0.903759	0.839381	0.996136	FALSE	FALSE	FALSE	-3.04886	1.85087	0.995564	3.66342	1.79471	2.85497	0.9263	0.98993	0.977649	0.727526	0.997417	0.91678	FALSE	FALSE	FALSE	FALSE	FALSE	FALSE
Streptococcus pneumoniae	0.247105	-0.816876	0.12048	0.938637	0.897283	0.972206	FALSE	FALSE	FALSE	-1.51138	-0.22409	0.912395	2.32498	0.794282	2.08264	0.9263	0.98993	0.977649	0.727526	0.997417	0.91678	FALSE	FALSE	FALSE	FALSE	FALSE	FALSE
Streptococcus pseudopneumoniae	-0.216022	0.0127031	0.636619	0.922985	0.994173	0.939655	FALSE	FALSE	FALSE	1.6939	-0.880246	-0.38896	-1.33953	-1.2677	-2.39014	0.9263	0.98993	0.977649	0.799351	0.997417	0.91678	FALSE	FALSE	FALSE	FALSE	FALSE	FALSE
Streptococcus raffinosi	-0.0877955	-0.121795	0.393518	0.971941	0.961722	0.958598	FALSE	FALSE	FALSE	-1.849	0.42226	1.01237	2.15577	1.54526	1.76283	0.9263	0.98993	0.977649	0.727526	0.997417	0.91678	FALSE	FALSE	FALSE	FALSE	FALSE	FALSE
Streptococcus salivarius	-0.629916	2.03607	-0.251554	0.867763	0.814476	0.964635	FALSE	FALSE	FALSE	-1.13256	1.9783	-0.721182	0.165172	3.07065	-0.668109	0.9263	0.98993	0.977649	0.996353	0.997417	0.995022	FALSE	FALSE	FALSE	FALSE	FALSE	FALSE
Streptococcus sanguinis	0.209078	-0.588722	-0.00560145	0.877847	0.814476	0.996136	FALSE	FALSE	FALSE	-0.290897	-0.292281	0.285874	-0.0133768	0.585619	0.623169	0.9263	0.98993	0.977649	0.996353	0.997417	0.995022	FALSE	FALSE	FALSE	FALSE	FALSE	FALSE
Streptococcus thermophilus	-0.185387	0.426156	0.109501	0.867763	0.814476	0.958598	FALSE	FALSE	FALSE	0.57936	0.133198	-0.223274	-0.749086	-0.584314	-0.847651	0.9263	0.98993	0.977649	0.727526	0.997417	0.91678	FALSE	FALSE	FALSE	FALSE	FALSE	FALSE
Streptococcus urinalis	-0.142402	-0.0591991	0.491449	0.867763	0.956857	0.907088	FALSE	FALSE	FALSE	-0.30566	-0.0936869	0.472889	0.545882	0.125728	0.079245	0.9263	0.98993	0.977649	0.727526	0.997417	0.995022	FALSE	FALSE	FALSE	FALSE	FALSE	FALSE
Streptococcus vestibularis	0.132883	-0.224959	-0.159924	0.950601	0.956857	0.964635	FALSE	FALSE	FALSE	-0.501942	0.0249921	0.197969	0.802491	0.0806931	0.873601	0.9263	0.993398	0.977649	0.932032	0.997417	0.995022	FALSE	FALSE	FALSE	FALSE	FALSE	FALSE
TM7 phylum sp oral taxon 352	0.568032	-0.7884	-0.872276	0.867763	0.814476	0.907088	FALSE	FALSE	FALSE	1.06982	-0.919317	-0.993747	-0.625101	-0.597865	-0.404737	0.9263	0.98993	0.977649	0.938881	0.997417	0.995022	FALSE	FALSE	FALSE	FALSE	FALSE	FALSE
Tsukamurella columbiensis	-0.0986336	-0.0591991	0.360142	0.867763	0.956857	0.907088	FALSE	FALSE	FALSE	0.269718	-0.201753	0.198048	-0.359612	-0.267127	-0.409575	0.9263	0.98993	0.977649	0.727526	0.997417	0.91678	FALSE	FALSE	FALSE	FALSE	FALSE	FALSE
Tsukamurella tyrosinosolvens	0.254419	-0.453092	-0.284392	0.867763	0.814476	0.907088	FALSE	FALSE	FALSE	0.137598	-0.346599	-0.154857	-0.0802181	0.00394014	0.244385	0.9263	0.98993	0.977649	0.996353	0.997417	0.995022	FALSE	FALSE	FALSE	FALSE	FALSE	FALSE
Veillonella SGB6928	0.520167	-0.660474	-0.863338	0.867763	0.814476	0.907088	FALSE	FALSE	FALSE	0.371031	-0.680133	-0.914588	0.318232	0.389031	-0.00953048	0.9263	0.98993	0.977649	0.996353	0.997417	0.995022	FALSE	FALSE	FALSE	FALSE	FALSE	FALSE
Veillonella SGB6954	0.188063	-0.13066	-0.424725	0.901281	0.956857	0.935351	FALSE	FALSE	FALSE	-0.299742	0.144707	-0.184862	-0.0494113	0.756649	0.526558	0.9263	0.98993	0.977649	0.996353	0.997417	0.995022	FALSE	FALSE	FALSE	FALSE	FALSE	FALSE
Veillonella SGB96765	0.439501	-0.417047	-0.87758	0.867763	0.898072	0.907088	FALSE	FALSE	FALSE	0.140916	-0.429115	-0.895189	0.70703	0.407942	0.133384	0.957431	0.98993	0.977649	0.823242	0.997417	0.995022	FALSE	FALSE	FALSE	FALSE	FALSE	FALSE
Veillonella atypica	0.366303	0.541413	-1.66689	0.912238	0.956857	0.907088	FALSE	FALSE	FALSE	-0.552037	1.01245	-1.10606	0.550697	0.481417	1.25911	0.9263	0.98993	0.977649	0.996353	0.997417	0.995022	FALSE	FALSE	FALSE	FALSE	FALSE	FALSE
Veillonella nakazawae	1.57174	-1.4212	-3.21729	0.867763	0.814476	0.907088	FALSE	FALSE	FALSE	-0.629704	-0.142361	-1.77444	0.605733	1.40002	3.09288	0.9263	0.98993	0.977649	0.996353	0.997417	0.91678	FALSE	FALSE	FALSE	FALSE	FALSE	FALSE
Veillonella rogosae	-0.793765	2.16003	0.109501	0.867763	0.814476	0.968652	FALSE	FALSE	FALSE	-0.273686	1.82413	-0.354014	-0.280343	0.231916	-0.955986	0.945059	0.98993	0.977649	0.996353	0.997417	0.995022	FALSE	FALSE	FALSE	FALSE	FALSE	FALSE
Veillonella sp 3310	0.527486	-0.714141	-0.828804	0.867763	0.814476	0.907088	FALSE	FALSE	FALSE	-0.759486	-0.0363488	0.0696277	0.982745	0.0987803	1.98435	0.9263	0.98993	0.977649	0.792352	0.997417	0.91678	FALSE	FALSE	FALSE	FALSE	FALSE	FALSE
Veillonella sp 3627	0.258551	-0.272109	-0.487297	0.903759	0.956857	0.958598	FALSE	FALSE	FALSE	1.91627	-1.14467	-1.33878	-0.392681	-1.88954	-1.90931	0.9263	0.98993	0.977649	0.996353	0.997417	0.91678	FALSE	FALSE	FALSE	FALSE	FALSE	FALSE
Veillonella sp CHU110	1.13171	-1.33862	-1.98413	0.867763	0.814476	0.907088	FALSE	FALSE	FALSE	-0.153434	-0.538733	-1.02556	0.329892	0.443193	2.0047	0.960011	0.98993	0.977649	0.996353	0.997417	0.91678	FALSE	FALSE	FALSE	FALSE	FALSE	FALSE
Winkia neuii	-0.114799	-0.0591991	0.408637	0.867763	0.956857	0.907088	FALSE	FALSE	FALSE	-0.30938	0.0110945	0.430756	0.0289903	0.524868	0.0911255	0.9263	0.98993	0.977649	0.996353	0.997417	0.995022	FALSE	FALSE	FALSE	FALSE	FALSE	FALSE
